# Structural neurodevelopment at the individual level - a life-course investigation using ABCD, IMAGEN and UK Biobank data

**DOI:** 10.1101/2023.09.20.23295841

**Authors:** Runye Shi, Shitong Xiang, Tianye Jia, Trevor W. Robbins, Jujiao Kang, Tobias Banaschewski, Gareth J. Barker, Arun L.W. Bokde, Sylvane Desrivières, Herta Flor, Antoine Grigis, Hugh Garavan, Penny Gowland, Andreas Heinz, Rüdiger Brühl, Jean-Luc Martinot, Marie-Laure Paillère Martinot, Eric Artiges, Frauke Nees, Dimitri Papadopoulos Orfanos, Tomáš Paus, Luise Poustka, Sarah Hohmann, Sabina Millenet, Juliane H. Fröhner, Michael N. Smolka, Nilakshi Vaidya, Henrik Walter, Robert Whelan, Gunter Schumann, Xiaolei Lin, Barbara J. Sahakian, Jianfeng Feng, IMAGEN Consortium

## Abstract

Adolescents exhibit remarkable heterogeneity in the structural architecture of brain development. However, due to the lack of large-scale longitudinal neuroimaging studies, existing research has largely focused on population averages and the neurobiological basis underlying individual heterogeneity remains poorly understood. Using structural magnetic resonance imaging from the IMAGEN cohort (n=1,543), we show that adolescents can be clustered into three groups defined by distinct developmental patterns of whole-brain gray matter volume (GMV). Genetic and epigenetic determinants of group clustering and long-term impacts of neurodevelopment in mid-to-late adulthood were investigated using data from the ABCD, IMAGEN and UK Biobank cohorts. Group 1, characterized by continuously decreasing GMV, showed generally the best neurocognitive performances during adolescence. Compared to Group 1, Group 2 exhibited a slower rate of GMV decrease and worsened neurocognitive development, which was associated with epigenetic changes and greater environmental burden. Further, Group 3 showed increasing GMV and delayed neurocognitive development during adolescence due to a genetic variation, while these disadvantages were attenuated in mid-to-late adulthood. In summary, our study revealed novel clusters of adolescent structural neurodevelopment and suggested that genetically-predicted delayed neurodevelopment has limited long-term effects on mental well-being and socio-economic outcomes later in life. Our results could inform future research on policy interventions aimed at reducing the financial and emotional burden of mental illness.

## Supplementary Tables for "Structural neurodevelopment at the individual level - a life-course investigation using ABCD, IMAGEN and UK Biobank data"

### Sheet: Contents
Contents of Supplementary Tables
Table	Title
Supplementary Table 1	Rotation matrix for PCA components.
Supplementary Table 2	Full demographics and baseline characteristics for Group 1, Group 2 and Group 3 in IMAGEN.
Supplementary Table 3	t-map and d-map of the top 20 distinct brain regions in the group clustering in IMAGEN.
Supplementary Table 4	Full comparison of Group 2 and Group 3 vs Group 1 in terms of the personal traits, environmental burden, neuro-cognition, behavioral risk factors and mental symptoms at age 14, longitudinal trajectory and at age 23.
Supplementary Table 5	The longitudinal correlation between cortical GMVs and neurocognition functions for Group 3.
Supplementary Table 6	The longitudinal correlation between cortical GMVs and neurocognition functions for Group 2.
Supplementary Table 7	The overlapping number of participants between clustering results within different sex and the one within the whole population
Supplementary Table 8	Full comparison of Group 2 and Group 3 vs Group 1 clustered within sex in terms of the personal traits, environmental burden, neuro-cognition, behavioral risk
Supplementary Table 9	Comparison of PRS for austism disorder (ASD), educational attainment (EA) and IQ among three groups.
Supplementary Table 10	Correlation between Group3-reweighted GMV and neurocognition in ABCD.
Supplementary Table 11	SNPs with significant genome-wise significant effects in Group 3 GWAS.
Supplementary Table 12	Mediation effect of different environmental factors on peak GMV through cg06064461 in IMAGEN.
Supplementary Table 13	Correlations between PRS of delayed neurodevelopment and baseline brain region GMVs in UKB.
Supplementary Table 14	Correlations between CENPW score of delayed neurodevelopment and baseline brain region GMVs in UKB.
Supplementary Table 15	Correlations between genetic risk score of delayed neurodevelopment and neurocognition in UKB.
Supplementary Table 16	Demographics and baseline characteristics for all adolescents in IMAGEN and those included in the analyses.
Supplementary Table 17	Demographics and baseline characteristics for participants in ABCD, IMAGEN and UKB study.

### Sheet: Supplementary Table 1
Supplementary Table 1. Rotation matrix for PCA components
Brain region	PC1	PC2	PC3	PC4	PC5	PC6	PC7	PC8	PC9	PC10	PC11	PC12	PC13	PC14	PC15
Cortical regions
bankssts	0.177517	0.0715584	-0.0427738	0.0294594	-0.0433172	0.181165	-0.0921193	0.124433	-0.188507	0.0859403	-0.143619	0.0899993	9.03649e-06	-0.0754808	-0.0696223
caudalanteriorcingulate	0.166362	0.0322529	-0.0253176	-0.122718	0.0352326	0.0603621	0.271244	-0.186418	0.163187	0.070598	-0.212187	-0.0903839	0.0985321	0.164035	-0.0152127
caudalmiddlefrontal	0.183666	-0.155626	-0.0208783	-0.193908	0.0382696	0.0122528	0.143341	0.0442648	0.0862366	0.0762647	0.120475	-0.0647742	-0.0612475	-0.0648945	-0.00750832
cuneus	0.125862	-0.175005	0.126081	0.266159	0.245367	-0.183526	-0.176658	-0.0974461	0.0545724	-0.11266	-0.0351807	-0.0760993	0.0021082	-0.0338811	0.247168
entorhinal	0.120345	0.13273	-0.166323	0.0625392	0.087949	0.167638	-0.0424322	-0.0882652	0.272501	-0.218987	0.201632	0.27467	-0.0882537	-0.0118366	-0.090016
fusiform	0.188484	0.196905	-0.116832	0.0906814	0.0901644	0.0525736	-0.139074	0.0559044	-0.0350052	-0.0284173	-0.0823322	0.0246176	0.0766468	-0.0375634	0.0165224
inferiorparietal	0.197442	-0.0864992	-0.00260956	0.0161231	-0.0579379	0.121009	-0.0420329	0.130844	-0.139072	-0.0533702	-0.0889569	-0.0115653	-0.0183016	-0.142272	-0.0119243
inferiortemporal	0.179497	0.227669	-0.168919	0.0242454	0.0359366	0.0553373	-0.113529	0.14598	-0.0435168	-0.0828208	0.0187764	0.00529607	0.00709885	-0.0254799	0.112954
isthmuscingulate	0.156981	0.00141762	0.148547	0.29821	-0.0554216	-0.0418835	-0.0904323	-0.071902	-0.0139158	0.0864109	-0.196566	-0.0162585	0.0469807	0.0373004	-0.104066
lateraloccipital	0.182523	-0.0810206	0.0104033	0.11528	0.125887	-0.0676953	-0.142634	0.121884	-0.0483279	-0.0531321	-0.0606948	-0.00609124	0.0380664	-0.118051	0.214347
lateralorbitofrontal	0.199238	0.0948368	-0.108466	-0.0682474	-0.0810618	-0.0125819	0.0117296	-0.106428	0.034663	-0.00458297	0.0126396	-0.080186	-0.0776983	0.00559681	0.0678873
lingual	0.161326	-0.0188403	0.0452484	0.26924	0.248791	-0.178495	-0.118351	-0.0774644	0.0134102	0.0211905	-0.116219	-0.0363837	0.101056	-0.13367	-0.0658005
medialorbitofrontal	0.151482	0.0807751	-0.0423642	-0.0519706	-0.22311	-0.221555	-0.012472	-0.25422	-0.0632137	-0.0922479	0.039994	-0.0506126	0.0234518	0.0261422	0.0343424
middletemporal	0.187886	0.196336	-0.142576	-0.0263368	0.027651	0.0692807	-0.0668018	0.133675	-0.104504	-0.0325988	-0.0826695	0.00432119	0.0221696	-0.0759106	0.110455
parahippocampal	0.116584	0.226023	-0.0704158	0.141078	-0.0473317	0.108459	-0.106588	0.0700375	0.209646	0.0653821	0.140686	0.198004	-0.185735	0.0517594	-0.573757
paracentral	0.14665	-0.235087	0.213682	-0.0677921	-0.174041	0.113804	0.0706453	0.0394379	0.168997	0.025894	0.164329	0.10592	0.090075	0.177455	0.0427259
parsopercularis	0.179987	-0.0383687	-0.0444219	-0.0861459	0.0662453	-0.0855512	0.00632005	-0.133389	0.011162	0.364484	0.0582238	-0.0842066	-0.0521426	-0.042927	0.0179908
parsorbitalis	0.176799	0.0231971	-0.156057	-0.133186	0.032994	-0.146083	-0.041919	-0.0796524	-0.0433528	0.0177397	0.0880126	-0.0381695	-0.100716	-0.10217	0.0764739
parstriangularis	0.174539	-0.00754686	-0.0950806	-0.128993	0.0810136	-0.146112	-0.0128792	-0.0946577	0.0120686	0.360627	0.110067	-0.0169297	-0.0674608	-0.0297559	0.0866326
pericalcarine	0.0923664	-0.142482	0.184022	0.241408	0.147567	-0.317561	-0.10257	-0.0710294	0.199459	-0.141863	0.0202147	-0.230898	-0.326122	0.10711	-0.289756
postcentral	0.14705	-0.24984	0.198521	-0.0301697	-0.192617	0.042004	0.0173505	0.0722224	-0.0136041	-0.199786	0.0917077	-0.0169391	-0.000531906	-0.0069424	0.00431957
posteriorcingulate	0.18195	-0.0307234	0.162905	0.0310772	-0.132614	0.0752744	0.0945841	-0.107405	0.150067	0.161987	-0.104634	0.0522882	0.134707	0.154983	-0.112445
precentral	0.193287	-0.134434	0.108185	-0.109397	-0.0689327	0.0614141	0.063137	0.0987125	0.149393	-0.0603564	0.117058	0.0174961	-0.00574205	0.0145444	-0.027626
precuneus	0.19685	-0.109765	0.153135	0.109672	-0.0621769	0.128377	-0.0571298	0.00290884	-0.00943019	0.00778245	-0.0847817	0.0854138	0.0498066	-0.00237859	0.0116863
rostralanteriorcingulate	0.174854	0.104503	-0.0921767	-0.0859499	0.0153357	0.00787085	0.216723	-0.191414	0.0853505	-0.0812084	-0.246289	-0.112626	0.0554858	0.0386243	-0.0663247
rostralmiddlefrontal	0.197356	-0.0692756	-0.146837	-0.118259	0.0517371	-0.12848	0.0173738	-0.0309812	-0.0289489	0.111421	0.091853	-0.040492	-0.0990045	-0.0556432	0.0213907
superiorfrontal	0.194079	-0.168167	-0.0246461	-0.201957	-0.00685598	-0.0739708	0.0959995	-0.00215497	0.056505	0.0819628	0.13153	-0.027477	-0.0612842	-0.0267232	-0.00502418
superiorparietal	0.173198	-0.219901	0.100259	-0.0231651	-0.0824937	0.133062	-0.0716198	0.141524	-0.0848923	-0.177513	-0.00210234	0.0452648	-0.0368679	-0.0917985	0.06364
superiortemporal	0.209464	0.117822	-0.0561909	-0.0283735	-0.00606403	0.0458004	-0.0588186	0.0489768	-0.0403596	0.0991441	-0.03904	0.0458075	0.00157497	-0.015263	0.016373
supramarginal	0.185745	-0.107313	0.0642798	-0.0338943	-0.183428	0.134466	-0.0706764	0.133987	-0.0616126	-0.158268	-0.0589335	0.0688832	-0.0140562	-0.0693115	-0.0445095
frontalpole	0.0686299	-0.0611542	-0.0630092	-0.115101	-0.146382	-0.4754	-0.0655296	-0.156705	-0.426359	-0.116007	0.0498702	0.46048	0.266545	0.107557	-0.258983
temporalpole	0.11971	0.1469	-0.131691	0.0423281	-0.0105234	0.0775363	-0.160122	-0.280857	0.0926642	-0.348762	0.26459	0.0404128	-0.0214343	0.420004	0.304683
transversetemporal	0.155316	0.0360005	0.0907593	0.141628	-0.0161505	0.0790904	-0.16397	0.0697011	0.0431852	0.381846	0.0170783	0.120813	0.195224	0.175415	0.0852853
insula	0.142307	0.020748	-0.103359	-0.0777714	0.0554421	0.100926	0.185589	-0.111942	-0.0458663	-0.271854	-0.406053	-0.104736	-0.0608899	-0.0861766	-0.0938371
Subcortical regions
cerebellum_white_matter	-0.0260382	0.220266	0.291569	-0.171872	-0.271875	-0.121124	-0.116669	-0.142729	0.0892726	0.0113511	-0.134261	0.234218	-0.55517	-0.315128	0.189773
cerebellum_cortex	0.111814	0.0437743	-0.0238437	-0.257194	0.12448	-0.22324	-0.0612529	0.439706	-0.038321	-0.188513	0.187904	-0.288994	0.0353382	0.0556438	-0.163047
thalamus_proper	0.00850662	0.069273	0.386576	-0.281074	0.300982	-0.019936	-0.0935864	0.0120556	-0.157964	0.00528001	-0.229085	0.211992	-0.119661	0.288982	0.0553785
caudate	0.111778	0.054407	0.129897	0.125481	0.123694	0.124963	0.425854	-0.12431	-0.384255	-0.10222	0.0542428	-0.0711769	-0.154819	0.174236	-0.0625339
putamen	0.077582	0.108681	0.161416	0.286408	0.0956284	0.151375	0.273803	-0.102082	-0.368112	0.0868894	0.45045	-0.000152755	-0.13731	-0.225445	0.0112375
pallidum	-0.000692027	0.162806	0.314087	-0.208765	0.0253803	0.127886	-0.196638	-0.371126	0.0766599	-0.126604	0.165793	-0.208321	0.45483	-0.440232	-0.165251
hippocampus	0.0530246	0.372863	0.215739	-0.011985	-0.156085	-0.175484	0.0770277	0.232926	-0.0203448	0.0254724	-0.0423635	-0.218644	0.00233286	0.0663599	-0.135684
amygdala	0.0448118	0.34744	0.241412	0.0821533	-0.270391	-0.114707	0.0176577	0.118772	-0.00265713	0.0186734	0.0978171	-0.22748	0.112129	0.204464	0.234105
accumbens_area	0.0519705	0.0799515	-0.0149076	0.231088	-0.0692288	-0.335943	0.485911	0.201465	0.303059	-0.110744	-0.0289704	0.305271	0.197851	-0.25415	0.180096
brain_stem	0.0353052	0.180699	0.249791	-0.217488	0.521	0.0256086	0.113907	0.113048	0.135432	-0.0476793	0.08578	0.275624	0.0882082	-0.0138395	0.0368875

### Sheet: Supplementary Table 2
Supplementary Table 2. Full demographics and baseline characteristics for Group 1, Group 2 and Group 3 in IMAGEN.
* Multivariate ordinal model for Parental education and generalized linear model for all other variables, adjusted for Imaging Center, were used to compare between Group 2, Group 3 and Group 1. Parental ethnicity was only compared between white and non-white.
† More than 50% of the variable are missing.
Variable		Adolescents selected	Group 1	Group 2	Group 3	P*	P*
		(N=1543)	(N=711)	(N=765)	(N=67)	(Group 2 v.s. Group 1)	(Group 3 v.s. Group 1)
Baseline age (y; mean ± s.d.)		14.39 ± 0.39	14.33 ± 0.39	14.44 ± 0.38	14.32 ± 0.39	<0.001	0.159
Birthweight (g)		3434.84 ± 578.04	3498.28 ± 582.77	3381.81 ± 565.65	3388.98 ± 612.15	<0.001	0.069
WISCIV full score		176.89 ± 22.50	178.16 ± 22.67	176.40 ± 21.82	168.94 ± 26.39	0.011	<0.001
WISCIV Block Design		51.17 ± 9.41	51.78 ± 9.08	50.84 ± 9.39	48.48 ± 12.17	0.005	<0.001
WISCIV Digit Span backward		8.76 ± 2.09	8.79 ± 2.14	8.73 ± 2.01	8.65 ± 2.41	0.131	0.241
WISCIV Digit Span forward		9.68 ± 2.10	9.71 ± 2.18	9.66 ± 2.05	9.48 ± 1.94	0.513	0.264
WISCIV Matrix Reasoning		26.42 ± 4.24	26.48 ± 4.24	26.40 ± 4.18	25.92 ± 5.00	0.129	0.025
WISCIV Similarities		30.63 ± 5.53	31.05 ± 5.57	30.39 ± 5.42	28.86 ± 5.81	0.105	0.004
WISCIV Vocabulary		50.16 ± 8.57	50.32 ± 8.62	50.23 ± 8.44	47.56 ± 9.16	0.081	<0.001
Male (n, %)		747, 48.4%	335, 47.1%	433, 56.6%	28, 41.8%	<0.001	0.497
Maternal ethnicity						<0.001	0.011
	White	1423, 92.8%	673, 95.2%	690, 90.8%	60, 89.6%
	Black	29, 1.9%	9, 1.3%	19, 2.5%	1, 1.5%
	Other	82, 5.3%	25, 3.5%	51, 6.7%	6, 9.0%
Paternal ethnicity						<0.001	0.002
	White	1450, 94.6%	682, 96.5%	707, 93.1%	61, 91.0%
	Black	23, 1.5%	9, 1.3%	11, 1.4%	3, 4.5%
	Other	60, 3.9%	16, 2.3%	41, 5.4%	3, 4.5%
Maternal education						0.02	0.015
	Professional qualification	201, 13.1%	120, 16.9%	77, 10.1%	4, 6.1%
	Bachelor degree	381, 24.8%	181, 25.5%	186, 24.4%	14, 21.2%
	Advanced diploma	266, 17.3%	123, 17.3%	133, 17.5%	10, 15.2%
	A levels or a BTEC national diploma	219, 14.2%	120, 16.9%	89, 11.7%	10, 15.2%
	NVQ or GNVQ	286, 18.6%	98, 13.8%	171, 22.4%	17, 25.8%
	O levels,	163, 10.6%	57, 8.0%	95, 12.5%	11, 16.7%
	GCSEs/CSEs or less
	None of the above	23, 1.5%	12, 1.7%	11, 1.4%	0, 0.0%
Paternal education						0.003	0.01
	Professional qualification	282, 18.3%	171, 24.1%	106, 13.9%	5, 7.6%
	Bachelor degree	360, 23.4%	166, 23.3%	180, 23.6%	14, 21.2%
	Advanced diploma	203, 13.2%	96, 13.5%	98, 12.9%	9, 13.6%
	A levels or a BTEC national diploma	184, 12.0%	82, 11.5%	94, 12.3%	8, 12.1%
	NVQ or GNVQ	231, 15.0%	88, 12.4%	128, 16.8%	15, 22.7%
	O levels,	256, 16.6%	99, 13.9%	144, 18.9%	13, 19.7%
	GCSEs/CSEs or less
	None of the above	23, 1.5%	9, 1.3%	12, 1.6%	2, 3.0%
Handedness						0.829	0.807
	Left Handedness	157, 10.2%	75, 10.5%	75, 9.8%	7, 10.4%
	Right Handedness	1386, 89.8%	636, 89.5%	690, 90.2%	60, 89.6%
Mother smoking during pregnancy†						0.146	0.127
	No	577, 76.1%	272, 77.7%	283, 75.1%	22, 71.0%
	Yes	181, 23.9%	78, 22.3%	94, 24.9%	9, 29.0%
Father smoking during pregnancy						0.347	0.354
	No	980, 69.2%	456, 70.8%	484, 68.0%	40, 66.7%
	Yes	436, 30.8%	188, 29.2%	228, 32.0%	20, 33.3%
Mother drink during pregnancy						0.788	0.777
	No	1072, 75.7%	484, 75.2%	539, 75.8%	49, 80.3%
	Yes	344, 24.3%	160, 24.8%	172, 24.2%	12, 19.7%
Mother medical problems during pregnancy						0.358	0.225
	No	1260, 88.9%	581, 89.8%	628, 88.3%	51, 86.4%
	Yes	157, 11.1%	66, 10.2%	83, 11.7%	8, 13.6%
Family psychiatric history						0.693	0.534
	No	731, 48.5%	332, 47.6%	365, 48.9%	34, 53.1%
	Yes	776, 51.5%	365, 52.4%	381, 51.1%	30, 46.9%
Family Stresses
	Socioeconomic/housing score	0.56 ± 0.86	0.42 ± 0.64	0.68 ± 0.99	0.59 ± 0.81	<0.001	0.093
	Work/pressure score	1.00 ± 0.92	0.96 ± 0.91	1.01 ± 0.93	1.13 ± 0.88	0.958	0.333
	Health score	0.50 ± 0.75	0.42 ± 0.65	0.54 ± 0.79	0.72 ± 0.98	0.014	0.004
	Relationship/addiction score	0.32 ± 0.53	0.24 ± 0.36	0.39 ± 0.63	0.34 ± 0.56	<0.001	0.143
Childs experience of family life
	Parental support	10.84 ± 1.33	10.87 ± 1.26	10.82 ± 1.38	10.83 ± 1.40	0.045	0.254
	Discipline	3.28 ± 1.41	3.29 ± 1.39	3.25 ± 1.42	3.47 ± 1.38	0.843	0.082
	Rules	4.67 ± 1.09	4.69 ± 1.06	4.66 ± 1.13	4.61 ± 1.00	0.839	0.648
	Special allowances	5.02 ± 1.53	5.02 ± 1.52	5.01 ± 1.56	5.10 ± 1.37	0.099	0.92

### Sheet: Supplementary Table 3
Supplementary Table 3. t-map and d-map of the top 20 distinct brain regions in the group clustering in IMAGEN.
Group 2 vs Group 1	Cohen’s d	t	Padj	Group 3 vs Group 1	Cohen’s d	t	Padj	Group 3 vs Group 2	Cohen’s d	t	Padj
superiorfrontal	1.28292	24.503	3.7402e-109	inferiortemporal	4.42686	20.1299	2.89134e-29	inferiortemporal	3.3327	16.6506	2.08001e-24
rostralmiddlefrontal	1.14292	21.9481	2.94499e-91	middletemporal	4.38218	20.0732	2.89134e-29	middletemporal	3.37093	16.2801	4.1599e-24
caudalmiddlefrontal	1.08514	20.7675	7.30106e-83	lateralorbitofrontal	4.25744	18.3054	4.08238e-27	lateralorbitofrontal	3.04647	14.5998	9.82787e-22
precentral	1.04979	20.1353	9.26692e-79	precentral	3.62713	18.107	4.08238e-27	superiortemporal	3.77007	14.5484	1.25701e-21
inferiorparietal	0.997276	19.0678	1.79753e-71	superiorfrontal	3.60602	17.9202	5.86102e-27	bankssts	2.92056	14.4993	9.82787e-22
superiorparietal	0.981746	18.7383	2.99336e-69	rostralmiddlefrontal	4.01016	17.7233	1.53197e-26	fusiform	3.51988	13.8745	1.13241e-20
postcentral	0.964894	18.36	1.39227e-66	bankssts	3.5178	17.5171	1.53197e-26	precentral	2.73277	13.3533	4.0918e-20
superiortemporal	0.911134	17.5373	5.63475e-62	superiortemporal	4.66675	17.4068	5.47955e-26	rostralmiddlefrontal	2.99436	13.2434	6.91256e-20
supramarginal	0.909207	17.3685	9.65959e-61	fusiform	4.3133	16.1975	2.4754e-24	superiorfrontal	2.79638	12.4858	1.07154e-18
lateralorbitofrontal	0.892727	17.237	3.79508e-60	caudalmiddlefrontal	3.2919	15.7293	5.27041e-24	rostralanteriorcingulate	2.66581	12.1835	2.96649e-18
lateraloccipital	0.89522	17.0823	5.47479e-59	supramarginal	2.93519	15.0043	4.75426e-23	parsorbitalis	2.48801	11.7373	1.33703e-17
middletemporal	0.881479	16.9703	1.3213e-58	parsorbitalis	3.29332	14.7482	1.72199e-22	temporalpole	1.89527	11.6482	1.04515e-17
precuneus	0.854534	16.3799	5.63679e-55	rostralanteriorcingulate	3.23776	14.5107	3.45048e-22	caudalmiddlefrontal	2.51159	11.2365	9.94106e-17
paracentral	0.806226	15.4078	3.49507e-49	parstriangularis	2.8535	14.4452	3.16523e-22	parstriangularis	2.346	11.1485	1.18478e-16
inferiortemporal	0.785543	15.1535	7.22535e-48	inferiorparietal	3.44317	14.3869	6.05679e-22	supramarginal	2.39104	11.0113	2.0287e-16
parsopercularis	0.764973	14.6279	7.53121e-45	temporalpole	2.22722	13.6776	1.99459e-21	inferiorparietal	2.85349	11.0094	2.30522e-16
parstriangularis	0.739374	14.1526	2.72274e-42	transversetemporal	2.73598	13.5778	6.45499e-21	transversetemporal	2.10922	10.9116	2.29876e-16
parsorbitalis	0.722148	13.9032	4.9506e-41	superiorparietal	2.61813	13.1055	3.55495e-20	posteriorcingulate	2.73428	10.6768	8.12528e-16
fusiform	0.721592	13.8999	4.9506e-41	posteriorcingulate	3.11774	12.8028	1.72092e-19	caudalanteriorcingulate	2.32237	9.94243	1.30573e-14
bankssts	0.660473	12.6793	1.01213e-34	lateraloccipital	2.77236	12.5869	3.02118e-19	entorhinal	1.8874	9.91768	1.14153e-14

### Sheet: Supplementary Table 4
Supplementary Table 4. Full comparison of Group 2 and Group 3 vs Group 1 in terms of the personal traits, environmental burden, neuro-cognition, behavioral risk factors and mental symptoms at age 14, longitudinal trajectory and at age 23.
All p values were adjusted for sex, intracranial volume, handedness, site. FDR test was used for multiple correction within scales.
Questionnaire	Item	Time	Group 2 vs Group 1		Group 3 vs Group 1		Group 3 vs Group 2
			Cohen’s d	Padj	Cohen’s d	Padj	Cohen’s d	Padj
NEO	Neuroticism	14y	0.0237955	0.346355	-0.193891	0.485462	-0.227549	0.229978
		trajectory	0.00568786	0.84764	0.19794	0.381146	0.192735	0.287338
		23y	0.102795	0.0783479	0.0459749	0.746091	-0.0558471	0.732002
	Extraversion	14y	0.00235873	0.579233	0.16372	0.47838	0.157775	0.481664
		trajectory	-0.077951	0.148581	-0.248064	0.232669	-0.19517	0.287338
		23y	-0.112826	0.0681337	-0.184452	0.314564	-0.0785545	0.707841
	Openness	14y	-0.000816109	0.394462	-0.192785	0.0911524	-0.183194	0.196483
		trajectory	-0.0823801	0.148581	-0.0462815	0.813932	0.0369227	0.829796
		23y	-0.0438127	0.347556	-0.238876	0.314564	-0.188885	0.632492
	Agreeableness	14y	-0.0515105	0.346355	-0.09571	0.687659	-0.0442573	0.965767
		trajectory	-0.130284	0.0867116	0.116898	0.813932	0.248719	0.287338
		23y	-0.188056	0.00195589	-0.0501843	0.746091	0.134987	0.632492
	Conscientiousness	14y	0.000266208	0.515146	0.000115241	0.687659	-0.000152231	0.965767
		trajectory	-0.0891409	0.148581	0.0462043	0.837989	0.135113	0.448456
		23y	-0.101272	0.0783479	0.0404621	0.945338	0.145364	0.632492
TCI	Exploratory excitability	14y	0.0407233	0.942871	0.076305	0.883358	0.0319792	0.922805
		trajectory	-0.0858118	0.440478	-0.162045	0.348585	-0.070514	0.574105
		23y	-0.10886	0.0946771	-0.0843751	0.706685	0.0251686	0.979407
	Impulsiveness	14y	-0.0234378	0.942871	0.233895	0.089216	0.257512	0.285612
		trajectory	0.0384515	0.888788	-0.208453	0.348585	-0.240206	0.226106
		23y	-0.0277372	0.698229	-0.126332	0.706685	-0.0986722	0.979407
	Extravagance	14y	0.00349452	0.942871	0.107772	0.766759	0.1026	0.853974
		trajectory	-0.00168182	0.959258	-0.0821263	0.56591	-0.0772418	0.574105
		23y	0.0445889	0.586823	0.194671	0.706685	0.138806	0.979407
	Disorderliness	14y	0.0126989	0.942871	0.0579577	0.955638	0.0450252	0.922805
		trajectory	0.0743587	0.440478	-0.0927551	0.56591	-0.189338	0.391294
		23y	0.113103	0.0946771	0.0336635	0.796336	-0.0804465	0.979407
	Total Novelty Seeking score	14y	0.0123418	0.942871	0.1979	0.412738	0.172539	0.853974
		trajectory	0.00832048	0.959258	-0.236147	0.348585	-0.234821	0.226106
		23y	0.00307269	0.954279	-0.00090555	0.999581	-0.00398552	0.979407
LEQ	Family/Parents	14y	0.0208048	0.10517	0.155304	0.275216	0.134157	0.840133
		trajectory	-0.000222894	0.976241	-0.061203	0.773542	-0.0568158	0.859772
		23y	0.039975	0.673301	0.0502634	0.776105	0.00745815	0.9434
	Accident / Illness	14y	0.0999856	0.00058	0.130622	0.345081	0.0276701	0.867078
		trajectory	-0.0727687	0.710308	-0.154785	0.637562	-0.0757687	0.859772
		23y	0.0191627	0.673301	0.131737	0.668885	0.119336	0.748159
	Sexuality	14y	0.0365531	0.245799	0.270532	0.275216	0.227294	0.840133
		trajectory	0.000367741	0.976241	-0.322365	0.230203	-0.299529	0.225684
		23y	0.143004	0.0735598	-0.13812	0.776105	-0.270159	0.241358
	Autonomy	14y	0.0583979	0.250922	-0.078067	0.275216	-0.132917	0.840133
		trajectory	-0.0518775	0.710308	0.0915156	0.773542	0.138538	0.859772
		23y	0.0493444	0.673301	-0.0538219	0.776105	-0.114801	0.748159
	Deviance	14y	0.0655117	0.250922	0.192901	0.488877	0.116985	0.867078
		trajectory	-0.0579589	0.710308	-0.0783276	0.773542	-0.0198522	0.859772
		23y	-0.0788377	0.356839	-0.0479819	0.776105	0.0309917	0.9434
	Relocation	14y	-0.0481862	0.250922	-0.0571145	0.865447	-0.0106033	0.867078
		trajectory	0.0345028	0.791178	0.108675	0.773542	0.0785622	0.859772
		23y	0.0156344	0.673301	0.263324	0.276676	0.242845	0.241358
	Distress	14y	0.12947	0.0381074	0.279959	0.275216	0.137461	0.840133
		trajectory	-0.0214612	0.928094	0.0111484	0.962926	0.0324614	0.859772
		23y	0.113328	0.105958	0.19085	0.327526	0.0778074	0.748159
	Overall valence	14y	0.0954427	0.000294843	0.205646	0.225423	0.098631	0.780483
		trajectory	-0.0520902	0.322285	-0.0639194	0.608687	-0.00850139	0.925283
		23y	0.0944239	0.0684414	0.109804	0.336674	0.0172882	0.873543
PRM	Percent correct	14y	-0.00219476	0.490406	-0.0130911	0.836582	-0.0110036	0.611685
		trajectory	-0.0310122	0.561858	-0.243483	0.167612	-0.211105	0.239266
		19y	-0.0572074	0.291306	-0.288069	0.115193	-0.186172	0.241082
AGN	Total omissions for positive category	14y	0.0199129	0.184603	0.0588817	0.36852	0.0397356	0.655693
		trajectory	-0.0616509	0.340718	-0.0378181	0.757165	0.0247608	0.911511
		19y	0.0050953	0.884926	0.123201	0.653481	0.138201	0.457516
	Total omissions for negative category	14y	0.0195833	0.184603	0.163834	0.151115	0.145474	0.398424
		trajectory	-0.144071	0.0446565	-0.311099	0.0904172	-0.171063	0.604953
		19y	-0.0391399	0.884926	0.0807813	0.653481	0.150301	0.457516
SWM	Between error	14y	-0.0629243	0.398452	0.284351	0.0101105	0.353453	0.0186639
		trajectory	0.0574559	0.369623	-0.164146	0.595146	-0.231842	0.272481
		23y	0.0511835	0.280445	0.260016	0.0638748	0.213079	0.166555
	Strategy	14y	-0.00833077	0.398452	0.195561	0.0618716	0.209747	0.137641
		trajectory	0.0495042	0.369623	0.0119707	0.875875	-0.0375137	0.81889
		23y	0.0574409	0.280445	0.263258	0.0638748	0.205777	0.166555
CGT	Delay aversion	14y	-0.0238689	0.866128	0.277299	0.0277268	0.294515	0.0274709
		trajectory	0.0777975	0.262083	0.0265574	0.950702	-0.049693	0.967233
		23y	0.127524	0.044202	0.122003	0.578133	-0.0109407	0.981124
	Deliberation time	14y	-0.0913519	0.684443	0.143301	0.0483191	0.291389	0.0274709
		trajectory	0.129232	0.208374	-0.154302	0.893458	-0.28838	0.210027
		23y	0.0591339	0.27275	-0.0745438	0.7807	-0.108431	0.981124
	Overall proportion bet	14y	-0.00467571	0.684443	0.191382	0.0483191	0.191779	0.0752483
		trajectory	0.0735761	0.262083	0.0791569	0.893458	0.00840733	0.967233
		23y	0.0896411	0.0998862	0.135869	0.578133	0.0472406	0.981124
	Quality of decision making	14y	0.00647111	0.684443	-0.369853	0.0001602	-0.397961	0.000725475
		trajectory	-0.114398	0.231318	0.271895	0.572264	0.402126	0.0647189
		23y	-0.120696	0.044202	-0.0156094	0.7807	0.104513	0.981124
	Risk adjustment	14y	-0.0241315	0.530809	-0.500115	8.4e-05	-0.47412	0.000725475
		trajectory	-0.0784069	0.262083	0.0202416	0.985667	0.104419	0.967233
		23y	-0.11549	0.044202	-0.433673	0.00938776	-0.337553	0.164906
	Risk taking	14y	0.00611271	0.684443	0.160159	0.0483191	0.149599	0.116139
		trajectory	0.064565	0.275998	0.0644707	0.893458	0.00218388	0.967233
		23y	0.0954695	0.0998862	0.0985702	0.578133	0.00544857	0.981124
RVP	A	14y	-0.00429484	0.57528	-0.0255326	0.487607	-0.0219841	0.636213
		trajectory	-0.0744985	0.185321	-0.17001	0.206362	-0.0906254	0.499869
		19y	0.00349191	0.942571	-0.174149	0.22592	-0.184004	0.215388
kirby	Estimated K	14y	0.0709625	0.40439	0.162022	0.0649522	0.0764535	0.227038
		trajectory	-0.0204774	0.653694	-0.140351	0.309837	-0.118242	0.394129
		23y	-0.0137953	0.781584	-0.0304409	0.809594	-0.0177441	0.902384
	Estimated K for small LDRs	14y	0.024619	0.649706	0.031587	0.121368	0.00687535	0.696182
		trajectory	0.0369372	0.868576	-0.156199	0.463051	-0.184404	0.281484
		23y	0.0235085	0.934917	-0.0973728	0.605385	-0.117577	0.614242
	Esitmated K for Medium LDRs	14y	0.0244766	0.649706	0.236141	0.114802	0.215807	0.118645
		trajectory	-0.024403	0.868576	-0.234938	0.259828	-0.206911	0.281484
		23y	0.00234828	0.934917	0.0736622	0.605385	0.0751877	0.614242
	Estimated K for Large LDRs	14y	0.0536773	0.649706	0.156935	0.114802	0.0902617	0.118645
		trajectory	-0.00575928	0.883586	-0.0864533	0.54791	-0.0766029	0.57853
		23y	0.0346056	0.934917	-0.0896246	0.605385	-0.121959	0.614242
SST	Go reaction time	14y	-0.0578161	0.733482	-0.00391625	0.686192	0.0546693	0.534196
		trajectory	0.000401831	0.969592	-0.119694	0.526118	-0.125441	0.441788
		23y	-0.0620273	0.222418	-0.12537	0.312427	-0.0735824	0.62364
	Go accuracy	14y	-0.0669904	0.174806	-0.400125	0.0143781	-0.280917	0.062272
		trajectory	0.075641	0.148097	0.33893	0.0628806	0.243434	0.217553
		23y	0.0395446	0.399986	0.208599	0.212326	0.174488	0.493657
	Stop accuracy	14y	0.065081	0.0215905	-0.0556912	0.862156	-0.121248	0.233639
		trajectory	-0.0855184	0.148097	-0.166668	0.231146	-0.0876183	0.569058
		23y	-0.0850235	0.187502	-0.155701	0.212326	-0.0773623	0.597096
	Stop signal reaction time	14y	0.0254442	0.942773	0.109473	0.686192	0.0861097	0.685702
		trajectory	0.0193719	0.969592	-0.10998	0.526118	-0.124689	0.441788
		23y	0.0955605	0.126495	0.182607	0.312427	0.0759307	0.62364
IED	Total trials	23y	0.104639	0.277826	0.234179	0.372376	0.0941299	0.67503
	Total trials adjusted	23y	0.103884	0.277826	0.243959	0.372376	0.0954328	0.67503
	PreED errors	23y	0.103525	0.277826	0.145061	0.386989	0.0346979	0.774938
	ED errors	23y	0.0597426	0.609254	0.139945	0.386989	0.0679632	0.67503
	Total errors	23y	0.0891402	0.378299	0.200027	0.243137	0.0855978	0.417824
	Total errors adjusted	23y	0.0929212	0.263886	0.222151	0.194235	0.0870043	0.401481
SDQ	Total difficulties score	14y	0.0302051	0.0784644	0.110849	0.649346	0.0860869	0.703694
		trajectory	0.0176275	0.698768	0.143019	0.295925	0.125714	0.364297
		23y	0.0844803	0.0904909	0.277014	0.0427541	0.18281	0.186248
	Emotion problems score	14y	-0.0386249	0.615956	0.114969	0.964571	0.15655	0.663559
		trajectory	0.0231	0.739484	0.183886	0.430516	0.1586	0.366012
		23y	0.0331465	0.685234	0.267992	0.127066	0.229562	0.279503
	Conduct problems score	14y	0.0252474	0.634829	0.183648	0.776048	0.164948	0.663559
		trajectory	0.115114	0.0985384	0.0377492	0.714338	-0.0794459	0.741451
		23y	0.184118	0.00216049	0.352034	0.0488313	0.140792	0.408555
	Hyperactivity score	14y	0.0325199	0.557475	0.166526	0.776048	0.133776	0.663559
		trajectory	-0.00462327	0.914434	-0.0494409	0.714338	-0.0470035	0.741451
		23y	0.0223404	0.689902	0.103317	0.529109	0.0865607	0.671519
	Peer problems score	14y	0.0675347	0.0650189	-0.217108	0.776048	-0.270302	0.249459
		trajectory	-0.0733131	0.302646	0.190791	0.430516	0.266642	0.133881
		23y	0.0532153	0.680133	0.0731406	0.549423	0.0175641	0.884864
	Prosocial score	14y	0.0654803	0.615956	0.0449497	0.964571	-0.0196716	0.663559
		trajectory	-0.121896	0.0985384	0.171347	0.443686	0.293122	0.131511
		23y	-0.055325	0.680133	0.168333	0.477071	0.21845	0.279503
	Impact score	14y	0.0175043	0.615956	0.0260027	0.964571	0.00639593	0.663559
		trajectory	-0.0875207	0.268258	0.236464	0.430516	0.32924	0.131511
		23y	-0.029289	0.689902	0.277901	0.127066	0.311119	0.20939
ESPAD	Lifetime smoking	14y	0.0226583	0.244578	0.306636	0.0443106	0.289381	0.200956
		trajectory	-0.0531774	0.263862	-0.271908	0.0444267	-0.210373	0.113516
		23y	-0.0740003	0.165131	0.00413334	0.894526	0.0763584	0.616806
	smoking last month	14y	0.0653763	0.978333	0.236059	0.517986	0.158191	0.514107
		trajectory	0.202399	0.0611366	0.0367513	0.761297	-0.161876	0.532141
		23y	0.164553	0.00608515	0.279388	0.0767368	0.0914199	0.546382
	Whole life drink	14y	0.0203308	0.805909	-0.0697912	0.121207	-0.0922969	0.285131
		trajectory	0.0231857	0.640083	0.0713344	0.579704	0.049618	0.712786
		23y	-0.0117183	0.806206	-0.0546669	0.69935	-0.040037	0.773285
	Drink last year	14y	-0.00729378	0.518983	-0.0687383	0.800585	-0.0648801	0.761534
		trajectory	0.0212849	0.685366	0.0182915	0.866414	-0.00234924	0.998545
		23y	0.0151348	0.816119	-0.0968469	0.521767	-0.11614	0.439939
	Drink last month	14y	-0.0272014	0.932046	-0.0120995	0.671142	0.0149184	0.857823
		trajectory	-0.0301611	0.601435	0.0180015	0.936071	0.0518295	0.755504
		23y	-0.0137277	0.749217	-0.128538	0.361352	-0.119709	0.423552
DAWBA	Major Depression	14y	-0.0532595	0.256176	-0.0120578	0.566391	0.0435686	0.83583
		trajectory	0.1	0.092	0.55	0.006	0.31	0.03
		23y	0.13	0.023	0.7	0.001	0.33	0.018
	ADHD (child)	14y	-0.028857	0.320966	0.336998	0.0418567	0.385726	0.0100513
		trajectory	0.01	0.693	-0.13	0.618	-0.130646	0.717
		23y	0.02	0.758	-0.1	0.579	-0.12	0.491
	ADHD (parent)	14y	0.0428781	0.220486	0.339373	0.00392697	0.298652	0.0150008
		16y	-0.03	0.574	0.01	0.954	0.05	0.768

### Sheet: Supplementary Table 5
Supplementary Table 5. The longitudinal correlation between cortical GMVs and neurocognition functions for Group 3.
All p values were adjusted for sex, intracranial volume, handedness, site. FDR test was used for multiple correction within scales.
ROI	SWM				CGT
	Between error		Strategy		Delay aversion		Deliberation time		Overall proportion bet		Quality of decision making		Risk adjustment		Risk taking
	Correlation	Padj	Correlation	Padj	Correlation	Padj	Correlation	Padj	Correlation	Padj	Correlation	Padj	Correlation	Padj	Correlation	Padj
bankssts	0.0381391	0.761102	0.101743	0.761102	-0.18932	0.767363	-0.0624673	0.982993	-0.0278413	0.982993	-0.0832613	0.982993	-0.00267498	0.982993	-0.0160273	0.982993
caudalanteriorcingulate	-0.0698614	0.577258	0.0755929	0.577258	-0.125929	0.959911	0.0164748	0.959911	-0.0845649	0.959911	0.00970452	0.959911	-0.00630765	0.959911	-0.0643013	0.959911
caudalmiddlefrontal	-0.174276	0.161661	0.178986	0.161661	-0.0272079	0.828322	-0.0484913	0.828322	-0.111751	0.792364	-0.0694088	0.828322	-0.152067	0.792364	-0.106171	0.792364
cuneus	-0.144076	0.49688	-0.0296851	0.812962	-0.0256999	0.837704	0.0842058	0.837704	-0.0421174	0.837704	0.145554	0.837704	-0.0409304	0.837704	-0.0481704	0.837704
entorhinal	-0.142744	0.405601	0.10408	0.405601	-0.285526	0.120783	-0.116989	0.722622	-0.0850604	0.722622	0.0755496	0.722622	0.0183563	0.883692	-0.0653427	0.722622
fusiform	-0.0855794	0.494467	0.0904606	0.494467	-0.103834	0.515362	-0.0989057	0.515362	-0.209866	0.181568	-0.0753428	0.547675	-0.260231	0.181568	-0.230812	0.181568
inferiorparietal	-0.0391354	0.755054	0.134571	0.562708	0.034584	0.782797	-0.13648	0.782797	-0.0557351	0.782797	-0.051827	0.782797	-0.0738532	0.782797	-0.0435853	0.782797
inferiortemporal	-0.142508	0.346773	0.117658	0.346773	-0.120782	0.400832	-0.20227	0.155052	-0.211281	0.155052	-0.0751423	0.548744	-0.266415	0.155052	-0.210291	0.155052
isthmuscingulate	-0.165278	0.369537	0.0841758	0.501599	-0.0469269	0.762084	-0.0379776	0.762084	-0.0625794	0.762084	-0.10529	0.762084	-0.179948	0.762084	-0.0618295	0.762084
lateraloccipital	-0.0677974	0.588585	0.165682	0.367367	0.0421924	0.73659	0.0454905	0.73659	-0.1533	0.657334	0.0754267	0.73659	-0.0573799	0.73659	-0.169909	0.657334
lateralorbitofrontal	-0.158131	0.378701	0.110131	0.378701	-0.164489	0.535468	-0.0280982	0.822793	-0.097931	0.535468	-0.0953702	0.535468	-0.133059	0.535468	-0.105624	0.535468
lingual	-0.139869	0.454343	0.0936834	0.454343	-0.106995	0.588757	-0.0025801	0.983596	-0.237102	0.110513	-0.0846836	0.598815	-0.298722	0.0890117	-0.245003	0.110513
medialorbitofrontal	-0.0658307	0.840617	-0.0252325	0.840617	-0.140011	0.577993	0.0905971	0.577993	-0.0599591	0.632484	0.210851	0.535464	-0.108949	0.577993	-0.0881264	0.577993
middletemporal	-0.1983	0.110464	0.209678	0.110464	-0.142888	0.739063	-0.112251	0.739063	-0.018009	0.932937	-0.181305	0.739063	-0.0388109	0.932937	-0.0105596	0.932937
parahippocampal	-0.0395787	0.752368	0.075559	0.752368	-0.262247	0.195729	-0.197414	0.224194	0.109266	0.458976	-0.228285	0.195729	-0.0713626	0.569083	0.123574	0.458976
paracentral	-0.0363853	0.771783	0.262975	0.0657998	0.302494	0.081373	0.0670269	0.592839	-0.0904563	0.592839	0.071229	0.592839	0.249329	0.130505	-0.103141	0.592839
parsopercularis	-0.173194	0.301387	0.129144	0.301387	-0.0542393	0.798417	-0.0313487	0.802685	-0.13802	0.592482	-0.0836693	0.756279	-0.22374	0.425594	-0.130515	0.592482
parsorbitalis	-0.196068	0.22923	0.0613862	0.62439	-0.212178	0.523214	0.0435155	0.874372	-0.0568993	0.874372	-0.122634	0.874372	-0.00265991	0.983089	-0.0468142	0.874372
parstriangularis	-0.200252	0.213858	-0.0661358	0.597775	-0.152317	0.785884	0.095524	0.785884	-0.0722158	0.785884	0.0340804	0.785884	-0.0994781	0.785884	-0.0482801	0.785884
pericalcarine	-0.051478	0.681446	0.161666	0.389374	-0.00118454	0.992469	-0.19406	0.557486	-0.0448661	0.864673	-0.0930227	0.864673	-0.164886	0.557486	-0.0592799	0.864673
postcentral	0.175231	0.318676	0.0872336	0.48613	0.140797	0.715648	-0.122331	0.715648	0.0635066	0.715648	-0.0958596	0.715648	0.0746526	0.715648	0.0456895	0.715648
posteriorcingulate	-0.156857	0.208475	0.164394	0.208475	-0.0194079	0.952329	-0.0612036	0.952329	-0.165522	0.552343	-0.0193951	0.952329	-0.0075019	0.952329	-0.175753	0.552343
precentral	-0.0761042	0.543624	0.11994	0.543624	-0.0706568	0.93744	-0.00984913	0.93744	0.0295341	0.93744	-0.126735	0.93744	-0.0420689	0.93744	0.0407826	0.93744
precuneus	-0.0728742	0.560907	0.141739	0.512552	-0.109165	0.875062	-0.0234727	0.875062	-0.0594872	0.875062	-0.0197291	0.875062	-0.0369318	0.875062	-0.056614	0.875062
rostralanteriorcingulate	-0.218469	0.156039	0.152842	0.220506	-0.11701	0.545106	-0.0018657	0.988138	-0.116661	0.545106	-0.0937017	0.545106	-0.0957466	0.545106	-0.121577	0.545106
rostralmiddlefrontal	-0.260738	0.0689459	0.0398451	0.750755	-0.0205889	0.869663	-0.040801	0.869663	-0.107983	0.869663	-0.0516165	0.869663	-0.0447132	0.869663	-0.097	0.869663
superiorfrontal	-0.114179	0.546926	0.0754834	0.546926	0.026186	0.882348	0.0463074	0.882348	-0.145688	0.814957	0.0185699	0.882348	-0.034845	0.882348	-0.137291	0.814957
superiorparietal	0.0466536	0.920029	0.0125983	0.920029	0.0225213	0.857553	-0.0778506	0.857553	0.03119	0.857553	-0.060394	0.857553	0.0913651	0.857553	0.0515612	0.857553
superiortemporal	-0.161774	0.194387	0.183256	0.194387	-0.128542	0.607335	-0.179115	0.450448	-0.0443771	0.823114	-0.218427	0.450448	-0.0316097	0.823114	-0.0280466	0.823114
supramarginal	0.0134323	0.914754	0.102873	0.8222	0.0525103	0.978934	-0.100586	0.978934	0.0254803	0.978934	-0.0926604	0.978934	0.0368762	0.978934	0.00331354	0.978934
frontalpole	-0.138643	0.533833	0.0039041	0.975181	0.0495416	0.69282	0.453184	0.000797314	-0.157692	0.287748	0.258084	0.0728387	0.266594	0.0728387	-0.146714	0.287748
temporalpole	-0.129971	0.596553	0.0347718	0.781647	-0.0875793	0.581276	0.00101347	0.993556	-0.156961	0.502045	-0.120616	0.502045	-0.217381	0.477297	-0.136491	0.502045
transversetemporal	-0.124505	0.638459	0.0547369	0.662463	-0.210174	0.232605	0.119221	0.408429	-0.181514	0.232605	0.00749282	0.952387	-0.179579	0.232605	-0.177014	0.232605
insula	-0.153646	0.252941	0.142728	0.252941	-0.120512	0.378436	-0.171092	0.378436	-0.110191	0.378436	-0.115355	0.378436	-0.217728	0.378436	-0.121124	0.378436

### Sheet: Supplementary Table 6
Supplementary Table 6. The longitudinal correlation between cortical GMVs and neurocognition functions for Group 2.
All p values were adjusted for sex, intracranial volume, handedness, site. FDR test was used for multiple correction within scales.
ROI	SWM				CGT
	Between error		Strategy		Delay aversion		Deliberation time		Overall proportion bet		Quality of decision making		Risk adjustment		Risk taking
	Correlation	Padj	Correlation	Padj	Correlation	Padj	Correlation	Padj	Correlation	Padj	Correlation	Padj	Correlation	Padj	Correlation	Padj
bankssts	-0.0459068	0.416572	-0.00507357	0.889456	0.019133	0.809595	0.0414157	0.512683	-0.0688363	0.210241	0.014811	0.809595	-0.00879511	0.809595	-0.0660484	0.210241
caudalanteriorcingulate	-0.0558862	0.250939	0.0408731	0.26263	-0.00108083	0.976378	-0.00848971	0.976378	-0.0307369	0.819528	0.0365709	0.819528	-0.0189831	0.904498	-0.0300827	0.819528
caudalmiddlefrontal	-0.0352664	0.559061	0.0213238	0.559061	-0.0206092	0.686772	0.0580196	0.572443	0.0462977	0.572443	-0.031928	0.572443	0.00832506	0.819591	0.0386763	0.572443
cuneus	-0.0285097	0.543753	-0.0221598	0.543753	0.0287408	0.646462	0.0592688	0.312416	-0.0338023	0.646462	0.0712001	0.304901	0.00319495	0.930253	-0.022172	0.652237
entorhinal	-0.0173842	0.633875	-0.0186058	0.633875	-0.0331738	0.653171	-0.0216094	0.653171	-0.0411059	0.653171	-0.0164018	0.653171	-0.0231854	0.653171	-0.0333829	0.653171
fusiform	-0.0266161	0.655017	-0.0163084	0.655017	-0.00425618	0.907177	-0.0149758	0.817913	-0.114443	0.00651388	0.0343162	0.520535	-0.0441801	0.451855	-0.111558	0.00651388
inferiorparietal	-0.025062	0.598822	-0.0192021	0.598822	0.00886022	0.969855	0.0618934	0.235935	-0.0570205	0.235935	-0.0210931	0.844982	0.000739367	0.98384	-0.0594226	0.235935
inferiortemporal	-0.0509145	0.261737	-0.0409496	0.261737	-0.0160176	0.792939	-0.0177986	0.792939	-0.0977331	0.0218339	-0.00317359	0.930718	-0.0627658	0.170435	-0.0982997	0.0218339
isthmuscingulate	-0.0576982	0.227311	0.0237806	0.514679	-0.00863357	0.82403	0.019358	0.82403	-0.0267142	0.82403	-0.00811678	0.82403	-0.00934836	0.82403	-0.0319291	0.82403
lateraloccipital	-0.0142178	0.696892	0.0438534	0.458763	0.0330907	0.561689	0.0187512	0.607434	-0.0515576	0.47657	0.0217137	0.607434	0.0324114	0.561689	-0.0513956	0.47657
lateralorbitofrontal	-0.0982708	0.0139227	0.0195889	0.591479	-0.0151931	0.677233	-0.0228502	0.677233	-0.0790399	0.107939	-0.016282	0.677233	0.0155046	0.677233	-0.0764398	0.107939
lingual	-0.0370338	0.620308	0.00351223	0.923347	-0.00129278	0.971748	0.0333227	0.541756	-0.043873	0.541756	0.0343767	0.541756	0.00964151	0.950008	-0.0411381	0.541756
medialorbitofrontal	-0.0535386	0.28434	-0.0231026	0.526743	0.0395127	0.527129	-0.0252212	0.58744	-0.0340048	0.527129	0.00818828	0.822505	0.0369763	0.527129	-0.0353693	0.527129
middletemporal	-0.0921308	0.0228562	0.00204459	0.955332	-0.00688449	0.854252	0.00670531	0.854252	-0.0736995	0.129601	-0.0168561	0.854252	-0.0313438	0.78081	-0.0765553	0.129601
parahippocampal	-0.0349852	0.675398	0.000811741	0.982258	-0.0412156	0.639666	-0.0617038	0.543871	-0.0290241	0.639666	0.011357	0.779165	-0.0102354	0.779165	-0.0325145	0.639666
paracentral	-0.025519	0.484419	0.0420681	0.484419	-0.0245573	0.876798	0.017834	0.876798	-0.00747141	0.876798	0.00565894	0.876798	0.0127607	0.876798	-0.0136589	0.876798
parsopercularis	-0.000345274	0.992453	0.0381711	0.59104	0.0182209	0.91929	0.00973876	0.91929	-0.037502	0.91929	0.0133027	0.91929	0.00369874	0.91929	-0.0351752	0.91929
parsorbitalis	-0.0671334	0.13118	-0.00154763	0.966182	0.0312264	0.997175	-0.0171666	0.997175	-0.000129256	0.997175	-0.0121383	0.997175	0.0349808	0.997175	0.00405756	0.997175
parstriangularis	-0.0472736	0.195046	0.052204	0.195046	0.0519713	0.925412	0.0232837	0.944507	0.00254083	0.944507	0.0170596	0.944507	0.0320388	0.944507	0.00816984	0.944507
pericalcarine	-0.0389224	0.519228	-0.023524	0.519228	-0.0253465	0.886963	-0.00729355	0.886963	-0.0113014	0.886963	-0.013911	0.886963	-0.00997624	0.886963	-0.00518875	0.886963
postcentral	0.00810444	0.824293	0.0432071	0.47265	-0.0347178	0.682814	0.0416615	0.682814	-0.00702454	0.916153	-0.0508489	0.682814	0.00384299	0.916153	-0.0174887	0.916153
posteriorcingulate	-0.0436968	0.462102	-0.0163956	0.653293	-0.0218167	0.924666	0.0106457	0.924666	-0.0472925	0.584601	0.0165767	0.924666	-0.000544185	0.988106	-0.0512321	0.584601
precentral	-0.0187901	0.60669	0.0269795	0.60669	-0.021302	0.820658	0.028901	0.820658	0.0126859	0.820658	-0.0112572	0.820658	0.0162188	0.820658	0.00827499	0.820658
precuneus	-0.0799607	0.0564624	0.027167	0.456643	-0.0199214	0.638675	0.0232918	0.638675	-0.038716	0.638675	-0.0236374	0.638675	-0.0171386	0.638675	-0.043689	0.638675
rostralanteriorcingulate	-0.0736903	0.086453	0.033889	0.353063	0.012105	0.740168	-0.0380637	0.479822	-0.0362973	0.479822	-0.0467039	0.479822	-0.0158645	0.740168	-0.0424252	0.479822
rostralmiddlefrontal	-0.066008	0.140504	0.0276981	0.447887	-0.00438946	0.904284	0.0423301	0.704671	-0.0266785	0.704671	0.0251203	0.704671	0.0513507	0.704671	-0.0198139	0.704671
superiorfrontal	-0.0449444	0.349009	0.0341753	0.349009	0.00181954	0.960244	0.0422473	0.740722	0.0197293	0.747843	-0.0185846	0.747843	0.0449949	0.740722	0.0179329	0.747843
superiorparietal	0.0127583	0.809831	0.008784	0.809831	-0.0331516	0.727285	0.0571173	0.704061	-0.0114838	0.903669	0.00409536	0.91067	-0.0355207	0.727285	-0.0139139	0.903669
superiortemporal	-0.0658936	0.141482	0.016845	0.644436	-0.0310063	0.769544	-0.0198033	0.769544	-0.0769957	0.103942	-0.0094332	0.796074	-0.0170054	0.769544	-0.0854555	0.103942
supramarginal	0.00407975	0.911009	0.0467358	0.40036	-0.0319004	0.972037	0.0481534	0.972037	-0.00375452	0.972037	0.00127955	0.972037	0.0106044	0.972037	0.00529367	0.972037
frontalpole	0.0283308	0.64896	0.0166151	0.64896	-0.019315	0.71601	0.0889051	0.0440114	0.0449071	0.436748	-0.00659379	0.85665	0.0958512	0.0440114	0.037019	0.465522
temporalpole	-0.0481475	0.373818	-0.0124203	0.733654	-0.0110018	0.875319	-0.0654592	0.435734	-0.0211892	0.875319	-0.00572745	0.875319	0.0389703	0.856553	-0.0188993	0.875319
transversetemporal	-0.0339967	0.351794	0.0339783	0.351794	-0.0238696	0.882636	-0.0123293	0.882636	-0.043127	0.711586	0.0157209	0.882636	-0.00264105	0.942322	-0.0516479	0.711586
insula	-0.0699809	0.109842	0.0211223	0.562781	0.00458311	0.900083	-0.0572932	0.185556	0.0563338	0.185556	-0.0853156	0.115235	0.0423892	0.294388	0.0561482	0.185556

### Sheet: Supplementary Table 7
Supplementary Table 7. The overlapping number of participants between clustering results within different sex and the one within the whole population
	Clustering results within the whole population
Clustering results within males
	Group 1 (n=376)	Group 2 (n=332)	Group 3 (n=39)
Group 1 (n=380)	374	6	0
Group 2 (n=335)	2	326	7
Group 3 (n=32)	0	0	32
Clustering results within females
	Group 1 (n=335)	Group 2 (n=433)	Group 3 (n=28)
Group 1 (n=333)	327	6	0
Group 2 (n=425)	8	417	0
Group 3 (n=38)	0	10	28

### Sheet: Supplementary Table 8
Supplementary Table 8. Full comparison of Group 2 and Group 3 vs Group 1 clustered within sex in terms of the personal traits, environmental burden, neuro-cognition, behavioral risk factors and mental symptoms at age 14, longitudinal trajectory and at age 23.
All p values were adjusted for intracranial volume, handedness, site. FDR test was used for multiple correction within scales.
			Clustering results within males						Clustering results within females
Questionnaire	Item	Time	Group 2 vs Group 1		Group 3 vs Group 1		Group 3 vs Group 2		Group 2 vs Group 1		Group 3 vs Group 1		Group 3 vs Group 2
			Cohen’s d	Padj	Cohen’s d	Padj	Cohen’s d	Padj	Cohen’s d	Padj	Cohen’s d	Padj	Cohen’s d	Padj
NEO	Neuroticism	14y	0.00151946	0.793	-0.137468	0.797504	-0.148886	0.563551	0.0257552	0.548332	-0.14066	0.796032	-0.170526	0.603001
		trajectory	-0.0155081	0.854	0.0243446	0.915494	0.0390361	0.847576	0.0623415	0.590638	0.137925	0.908535	0.0785613	0.810976
		23y	0.0623253	0.429	-0.00427411	0.933077	-0.0677399	0.860656	0.127522	0.220311	0.055438	0.98321	-0.0710482	0.942807
	Extraversion	14y	0.00653058	0.903	0.454014	0.0525729	0.450829	0.153045	0.00219516	0.548332	0.115036	0.796032	0.109767	0.626393
		trajectory	-0.14801	0.21	-0.308368	0.282736	-0.19364	0.463908	-0.0150504	0.783214	-0.194062	0.908535	-0.195137	0.520771
		23y	-0.154663	0.241	-0.00770471	0.933077	0.152431	0.860656	-0.0447002	0.594072	-0.248142	0.597871	-0.211776	0.942807
	Openness	14y	-0.0501413	0.793	0.000880454	0.797504	0.0502772	0.97797	0.0547753	0.548332	-0.253994	0.100174	-0.291291	0.26353
		trajectory	-0.0434223	0.854	-0.203039	0.518171	-0.168546	0.463908	-0.0871116	0.590638	0.137038	0.908535	0.214014	0.520771
		23y	-0.0625532	0.429	-0.216911	0.933077	-0.144322	0.860656	-0.00382478	0.961393	0.00523062	0.98321	0.00907541	0.963347
	Agreeableness	14y	-0.0559795	0.793	0.1075	0.797504	0.167073	0.563551	-0.0245812	0.548332	-0.284845	0.299627	-0.260634	0.26353
		trajectory	-0.0379058	0.854	0.194961	0.518171	0.252242	0.463908	-0.228498	0.0131841	0.0851731	0.908535	0.29632	0.520771
		23y	-0.121159	0.241	0.163584	0.933077	0.271366	0.860656	-0.241548	0.00493893	-0.161556	0.597871	0.0934752	0.942807
	Conscientiousness	14y	-0.00453761	0.903	-0.116601	0.797504	-0.113442	0.563551	0.0134933	0.548332	0.0770988	0.796032	0.0654614	0.809719
		trajectory	-0.125902	0.325	0.0879031	0.915494	0.206543	0.463908	-0.0538948	0.590638	-0.00915014	0.908535	0.0451537	0.837618
		23y	-0.115685	0.241	-0.0573647	0.933077	0.0542375	0.860656	-0.0905774	0.394762	0.0486758	0.98321	0.143764	0.942807
TCI	Exploratory excitability	14y	0.101817	0.534	0.113032	0.224267	0.00882931	0.952866	-0.0227704	0.532409	0.18394	0.992274	0.194952	0.722917
		trajectory	-0.169635	0.132	-0.16209	0.646368	0.00684588	0.930262	-0.0117745	0.995878	0.00131853	0.993841	0.0125682	0.949341
		23y	-0.100665	0.479	-0.0600034	0.787584	0.0394759	0.906204	-0.0879029	0.63546	0.0533155	0.92363	0.134869	0.804977
	Impulsiveness	14y	0.0464249	0.534	0.262455	0.0619193	0.21054	0.940549	-0.0685777	0.532409	0.141263	0.992274	0.215804	0.722917
		trajectory	0.00091108	0.924	-0.203679	0.646368	-0.210428	0.930262	0.05974	0.995634	-0.0361433	0.993841	-0.0926611	0.793169
		23y	0.00470196	0.974	-0.0558817	0.787584	-0.0679275	0.906204	-0.0429816	0.866835	0.0503478	0.92363	0.0886096	0.804977
	Extravagance	14y	0.0413985	0.54	0.14652	0.318694	0.113507	0.940549	-0.0245072	0.996196	-0.000358606	0.992274	0.0231027	0.830856
		trajectory	0.00426095	0.924	0.109841	0.646368	0.10817	0.930262	0.0503045	0.995634	-0.295821	0.374696	-0.318372	0.220724
		23y	0.0510008	0.527	0.39654	0.195925	0.341826	0.492208	0.0914529	0.63546	-0.0504827	0.92363	-0.131398	0.804977
	Disorderliness	14y	0.0675312	0.634	0.103568	0.882894	0.0330816	0.952866	-0.0216216	0.532409	0.0691828	0.992274	0.0896028	0.722917
		trajectory	0.0942516	0.53	0.0860501	0.646368	-0.00141752	0.930262	0.00734474	0.995878	-0.280978	0.374696	-0.304336	0.220724
		23y	0.199465	0.035	0.29333	0.195925	0.10099	0.906204	0.0169996	0.866835	-0.126207	0.92363	-0.138346	0.804977
	Total Novelty Seeking score	14y	0.10154	0.534	0.268089	0.100125	0.142631	0.940549	-0.0539767	0.532409	0.15387	0.992274	0.205688	0.722917
		trajectory	-0.0368261	0.924	-0.0775134	0.646368	-0.0430392	0.930262	0.0461055	0.995634	-0.254	0.374696	-0.273545	0.220724
		23y	0.0543533	0.527	0.207282	0.435516	0.173327	0.906204	-0.0137097	0.866835	-0.02295	0.92363	-0.00724417	0.960511
LEQ	Family/Parents	14y	-0.0546983	0.942	-0.0298674	0.99497	0.0252723	0.901091	0.0577146	0.0398054	0.300665	0.0661595	0.261441	0.371092
		trajectory	0.02968	0.864	-0.064714	0.849103	-0.0872958	0.879655	-0.0202525	0.876819	-0.0754122	0.695051	-0.0518445	0.990506
		23y	0.0646164	0.894	-0.131667	0.894387	-0.184879	0.837697	0.0313321	0.698008	0.209501	0.371187	0.156809	0.464907
	Accident / Illness	14y	0.0312159	0.942	0.174853	0.98577	0.138504	0.756674	0.173404	6.152e-06	0.19729	0.0442124	0.0204477	0.844836
		trajectory	-0.0586524	0.864	-0.218314	0.615711	-0.158386	0.876441	-0.0936115	0.494604	-0.0663898	0.695051	0.029329	0.990506
		23y	-0.0238014	0.977	0.112107	0.894387	0.156384	0.837697	0.0702197	0.610119	0.212454	0.334897	0.146213	0.464907
	Sexuality	14y	-0.0139083	0.942	0.0871127	0.99497	0.0924645	0.901091	0.107215	0.0051496	0.602831	0.0007824	0.481676	0.0293389
		trajectory	-0.0349459	0.864	-0.335736	0.615711	-0.264108	0.580799	0.0168208	0.946677	-0.443127	0.0669369	-0.435879	0.0716593
		23y	0.0140161	0.977	-0.31427	0.894387	-0.322335	0.837697	0.271968	0.00262174	-0.01723	0.710218	-0.275271	0.422308
	Autonomy	14y	-0.0209842	0.942	-0.135967	0.659275	-0.104392	0.756674	0.114425	0.0800435	0.0992917	0.857753	-0.0143517	0.844836
		trajectory	-0.000332924	0.943	0.159674	0.695823	0.143846	0.876441	-0.0632526	0.615714	-0.0605425	0.695051	0.00435871	0.990506
		23y	0.0583734	0.894	0.0610886	0.894387	0.00410337	0.953749	0.0614461	0.652674	-0.16555	0.455913	-0.262364	0.422308
	Deviance	14y	0.025238	0.942	0.187373	0.99497	0.154324	0.901091	0.0961435	0.0138631	0.415617	0.0239915	0.286511	0.371092
		trajectory	0.0223819	0.864	0.0635531	0.849103	0.0410178	0.889483	-0.149117	0.257672	-0.475363	0.0522732	-0.307591	0.206136
		23y	-0.0322224	0.977	0.108332	0.894387	0.140989	0.837697	-0.135142	0.222591	-0.257356	0.22965	-0.120414	0.464907
	Relocation	14y	-0.104354	0.942	0.251113	0.244887	0.374234	0.0397054	-0.0163251	0.111107	-0.210766	0.415347	-0.200755	0.110045
		trajectory	0.0585491	0.864	-0.244767	0.615711	-0.335607	0.580799	0.0235871	0.838136	0.456719	0.0522732	0.447741	0.0716593
		23y	-0.011994	0.977	0.060492	0.894387	0.0731917	0.837697	0.0378027	0.652674	0.404352	0.119403	0.358563	0.19998
	Distress	14y	0.0145551	0.942	0.0484174	0.99497	0.0310927	0.901091	0.215789	0.0002792	0.593601	0.00327017	0.373832	0.254839
		trajectory	0.059631	0.864	0.022169	0.849103	-0.0368572	0.889483	-0.085467	0.494604	-0.0704055	0.695051	0.0178043	0.990506
		23y	0.120425	0.894	-0.0238171	0.926117	-0.140822	0.837697	0.113729	0.264472	0.284845	0.22965	0.173807	0.464907
	Overall valence	14y	-0.038309	0.767	0.101198	0.888915	0.122391	0.625654	0.209317	6.79e-08	0.514121	0.000169408	0.311209	0.12166
		trajectory	0.0238454	0.808	-0.120093	0.584926	-0.127055	0.500986	-0.10883	0.135338	-0.154162	0.365338	-0.0362501	0.793317
		23y	0.0768233	0.337	-0.0375424	0.961865	-0.112568	0.625993	0.125758	0.076885	0.190738	0.219367	0.0672323	0.665415
PRM	Percent correct	14y	-0.0900759	0.648	0.231093	0.25426	0.315174	0.163831	0.0343259	0.505978	-0.327598	0.0340636	-0.365768	0.0129773
		trajectory	0.044389	0.824	-0.873806	0.00919594	-0.817459	0.00680365	-0.0101481	0.942971	0.076616	0.739414	0.0847939	0.699485
		19y	-0.0222048	0.722	-0.579629	0.119042	-0.370646	0.148254	-0.071302	0.343909	-0.203529	0.272834	-0.129748	0.486795
AGN	Total omissions for positive category	14y	0.0803402	0.138	-0.0327089	0.915376	-0.115926	0.816426	-0.0844386	0.913802	0.23634	0.0364352	0.333807	0.0335164
		trajectory	-0.0907194	0.29	-0.105487	0.559197	-0.0140772	0.88659	-0.0281264	0.744106	-0.189025	0.408303	-0.184377	0.485438
		19y	0.0256826	0.896	-0.135449	0.626606	-0.174327	0.650867	-0.0241841	0.854702	0.279424	0.427077	0.382498	0.343552
	Total omissions for negative category	14y	0.065915	0.138	0.103978	0.79529	0.0388963	0.816426	-0.081691	0.913802	0.312952	0.0242563	0.407461	0.0129836
		trajectory	-0.137274	0.186	-0.338922	0.212928	-0.196421	0.686429	-0.0932296	0.592098	-0.497617	0.0586382	-0.450573	0.158067
		19y	-0.00549872	0.896	-0.104546	0.626606	-0.123411	0.650867	-0.0384893	0.854702	0.170447	0.462245	0.272534	0.351096
SWM	Between error	14y	-0.0669275	0.866	0.223723	0.432102	0.307015	0.378769	-0.0358848	0.363668	0.379331	0.001714	0.41548	0.0147772
		trajectory	-0.0109233	0.783	-0.315765	0.258431	-0.304539	0.294944	0.109051	0.17665	-0.143291	0.780207	-0.271835	0.345531
		23y	-0.0188793	0.846	0.103226	0.650353	0.120569	0.578963	0.125367	0.0756383	0.227011	0.23713	0.108108	0.966778
	Strategy	14y	0.0103375	0.719	0.111742	0.498375	0.107899	0.781494	-0.0194763	0.491675	0.31505	0.0210169	0.333439	0.0450397
		trajectory	-0.103855	0.402	-0.0488923	0.721722	0.0551048	0.856736	0.203042	0.0168736	0.00540021	0.780207	-0.199589	0.345531
		23y	-0.079161	0.728	0.255741	0.587678	0.331661	0.272995	0.181096	0.0253948	0.167707	0.23713	-0.0143255	0.966778
CGT	Delay aversion	14y	0.054172	0.893	-0.0149055	0.797236	-0.0719456	0.961884	-0.0941841	0.672374	0.544807	0.0040062	0.625376	0.00426159
		trajectory	-0.00351357	0.976	0.160326	0.871296	0.155428	0.497748	0.154044	0.50926	-0.0351929	0.993435	-0.193558	0.748967
		23y	0.182599	0.046	0.117578	0.941075	-0.0654826	0.828085	0.11427	0.196469	0.182336	0.538886	0.0589246	0.829516
	Deliberation time	14y	-0.209792	0.145	0.0749552	0.209927	0.364983	0.0379574	0.0290574	0.672374	0.0314893	0.614847	0.00349422	0.884854
		trajectory	0.232689	0.052	-0.0454462	0.952064	-0.363073	0.303567	0.02966	0.896436	-0.152806	0.993435	-0.116783	0.748967
		23y	-0.0199859	0.762	-0.0951573	0.941075	-0.0825198	0.828085	0.117111	0.196469	-0.219275	0.63864	-0.205571	0.660301
	Overall proportion bet	14y	-0.0435052	0.893	0.404105	0.0335294	0.431201	0.0379574	-0.0151143	0.672374	0.0822037	0.264927	0.0953633	0.401185
		trajectory	0.201195	0.055	-0.132995	0.871296	-0.329016	0.251216	-0.0353646	0.896436	0.0347378	0.993435	0.0707298	0.748967
		23y	0.203888	0.028	0.0191696	0.941075	-0.183668	0.828085	0.0110284	0.890854	0.144822	0.538886	0.132187	0.717574
	Quality of decision making	14y	0.000284123	0.931	-0.313502	0.0234627	-0.338153	0.0217516	0.045496	0.672374	-0.331827	0.00555323	-0.388884	0.0108767
		trajectory	-0.183089	0.063	0.228826	0.871296	0.426335	0.251216	-0.078361	0.896436	0.173862	0.993435	0.250197	0.748967
		23y	-0.108311	0.196	0.0232996	0.941075	0.125708	0.828085	-0.116411	0.196469	-0.12086	0.538886	0.000859568	0.944605
	Risk adjustment	14y	0.039278	0.893	-0.468912	0.0177948	-0.503971	0.0217516	-0.0203737	0.672374	-0.496506	0.0037589	-0.461519	0.0107643
		trajectory	-0.199493	0.055	0.134479	0.871296	0.348705	0.251216	0.00787467	0.940591	-0.0553638	0.993435	-0.0689198	0.748967
		23y	-0.119966	0.146	-0.276783	0.754511	-0.175303	0.828085	-0.111413	0.196469	-0.460962	0.0719747	-0.347746	0.39129
	Risk taking	14y	-0.0270503	0.893	0.342858	0.0357228	0.354571	0.0633218	-0.0126014	0.672374	0.0580374	0.276843	0.0691432	0.421258
		trajectory	0.192577	0.055	-0.186992	0.871296	-0.371826	0.251216	-0.0422806	0.896436	0.0608201	0.993435	0.104709	0.748967
		23y	0.218595	0.028	-0.051335	0.941075	-0.275895	0.828085	0.00530052	0.890854	0.143567	0.538886	0.138179	0.717574
RVP	A	14y	0.00278617	0.858	0.0944982	0.55132	0.0933908	0.613029	0.0258048	0.573426	-0.160921	0.0755315	-0.194676	0.148179
		trajectory	0.0103501	0.974	-0.226214	0.268952	-0.250191	0.252418	-0.139477	0.110284	0.0554841	0.933567	0.189008	0.383165
		19y	0.0421067	0.654	-0.0602435	0.830954	-0.104669	0.645591	0.00122074	0.822366	-0.306348	0.10174	-0.324363	0.0970345
kirby	Estimated K	14y	0.112399	0.237	0.151957	0.401695	0.0311021	0.687755	0.0280481	0.937761	0.0261217	0.276176	-0.00486361	0.656439
		trajectory	-0.0423749	0.553	-0.0974924	0.555756	-0.0655861	0.727646	0.00127713	0.98103	0.0200137	0.923164	0.0157033	0.928446
		23y	-0.0211991	0.806	0.0553785	0.809663	0.0858805	0.717758	0.00554326	0.942574	-0.00480844	0.988068	-0.0100519	0.959258
	Estimated K for small LDRs	14y	0.0404313	0.813	0.021688	0.326009	-0.018952	0.948111	-0.0205642	0.96311	0.0329078	0.724407	0.0539882	0.876038
		trajectory	0.105838	0.558	-0.0359286	0.969302	-0.135339	0.728726	0.0226811	0.980036	-0.0912801	0.965915	-0.113125	0.793068
		23y	0.0651055	0.839	0.0693873	0.983135	0.00315914	0.954387	-0.00371933	0.950865	-0.0282482	0.956578	-0.021768	0.900467
	Esitmated K for Medium LDRs	14y	0.0659372	0.769	0.0446853	0.804177	-0.0222997	0.948111	-0.0315963	0.96311	0.149244	0.684849	0.181449	0.534257
		trajectory	-0.0180795	0.834	-0.0827772	0.969302	-0.0628371	0.728726	-0.0364603	0.980036	0.0174807	0.965915	0.0500368	0.793068
		23y	0.0104912	0.839	0.146384	0.983135	0.136521	0.954387	0.000848732	0.950865	0.10766	0.956578	0.114423	0.900467
	Estimated K for Large LDRs	14y	0.0883817	0.769	0.173894	0.326009	0.0744592	0.948111	0.0178496	0.96311	0.0470881	0.684849	0.0238961	0.534257
		trajectory	-0.0122803	0.834	-0.097165	0.969302	-0.0991565	0.728726	-0.00320934	0.980036	0.059384	0.965915	0.0506423	0.793068
		23y	0.0275078	0.839	-0.00524258	0.983135	-0.0343868	0.954387	0.0414117	0.950865	-0.00328599	0.956578	-0.0422419	0.900467
SST	Go reaction time	14y	-0.0433593	0.965	-0.0521406	0.666983	-0.00916019	0.641528	-0.0946038	0.201316	-0.0339455	0.945766	0.0619626	0.520578
		trajectory	-0.0365177	0.631	-0.125005	0.533899	-0.100191	0.661767	0.0647078	0.463023	-0.175502	0.453185	-0.232585	0.464116
		23y	-0.10111	0.229	-0.262699	0.238294	-0.231223	0.675472	0.00493662	0.952256	-0.00660137	0.979846	-0.0108533	0.956219
	Go accuracy	14y	-0.0009	0.913	-0.313969	0.228713	-0.31274	0.240918	-0.123683	0.0758418	-0.428141	0.103237	-0.191912	0.61205
		trajectory	-0.0173162	0.935	0.318165	0.324835	0.346575	0.281894	0.187097	0.0471396	-0.0968013	0.838408	-0.258798	0.442367
		23y	0.0354389	0.554	0.2893	0.15469	0.256655	0.306688	0.0688392	0.575641	-0.207262	0.405931	-0.298228	0.253917
	Stop accuracy	14y	0.0638481	0.226	-0.0231689	0.911524	-0.0905203	0.634684	0.0565678	0.0765345	0.0750281	0.64868	0.0149358	0.721168
		trajectory	-0.140335	0.181	-0.0844313	0.571909	0.057518	0.893958	-0.00594045	0.895617	-0.161518	0.838408	-0.153013	0.455454
		23y	-0.119525	0.18	-0.300297	0.15469	-0.229454	0.306688	-0.0511937	0.575641	0.168707	0.405931	0.227798	0.253917
	Stop signal reaction time	14y	0.0572022	0.773	0.216393	0.516661	0.170227	0.641528	-0.000246003	0.494759	0.202603	0.945766	0.203108	0.520578
		trajectory	-0.0709148	0.631	-0.254256	0.475771	-0.183393	0.661767	0.114665	0.301595	0.249576	0.380571	0.136545	0.464116
		23y	0.0924527	0.229	0.0349988	0.75401	-0.0595398	0.82244	0.0879184	0.382028	0.530853	0.00493828	0.4812	0.0193571
IED	Total trials	23y	0.135145	0.283	0.129082	0.812292	-0.0169923	0.992914	0.0671885	0.930839	0.425181	0.196935	0.30115	0.292762
	Total trials adjusted	23y	0.162863	0.283	0.14204	0.812292	-0.0432199	0.992914	0.0932926	0.921339	0.388043	0.196935	0.204698	0.292762
	PreED errors	23y	0.0700877	0.371	-0.0021997	0.943969	-0.0723194	0.992914	0.152216	0.735687	0.471102	0.196935	0.221476	0.292762
	ED errors	23y	0.101862	0.292	0.0599255	0.812292	-0.0424132	0.992914	0.0216792	0.930839	0.134156	0.716481	0.107155	0.604151
	Total errors	23y	0.103476	0.292	0.0230294	0.819371	-0.0750896	0.992914	0.0609399	0.973575	0.40292	0.196935	0.297451	0.292762
	Total errors adjusted	23y	0.140854	0.283	0.0762425	0.812292	-0.0677415	0.992914	0.0845988	0.921339	0.370248	0.196935	0.202246	0.292762
SDQ	Total difficulties score	14y	-0.0613071	0.817	0.0501798	0.705668	0.119724	0.577679	0.115056	0.015419	0.110642	0.563509	-0.00406534	0.967579
		trajectory	0.146416	0.055	0.173947	0.274986	0.0283654	0.788075	-0.0646333	0.431937	0.171299	0.406357	0.23017	0.222807
		23y	0.0927546	0.201	0.222334	0.220481	0.13431	0.491579	0.0845	0.211594	0.328928	0.0709177	0.222584	0.19462
	Emotion problems score	14y	-0.070802	0.93	0.161824	0.413263	0.234446	0.385319	-0.00722805	0.390909	-0.0704818	0.848857	-0.0628071	0.911883
		trajectory	0.0720016	0.378	-0.0346628	0.928291	-0.110595	0.934184	0.025195	0.66365	0.310698	0.238476	0.267225	0.261745
		23y	0.0244877	0.723	0.0928694	0.763893	0.0691715	0.833564	0.055161	0.864432	0.264101	0.193826	0.21262	0.355333
	Conduct problems score	14y	-0.0294106	0.93	0.175371	0.413263	0.215034	0.385319	0.076884	0.270286	0.225903	0.814156	0.14956	0.911883
		trajectory	0.195367	0.078	0.114175	0.928291	-0.079328	0.934184	0.03952	0.66365	0.0512553	0.7934	0.0187565	0.982088
		23y	0.142346	0.286	0.441557	0.183604	0.24117	0.713151	0.21907	0.0134239	0.371767	0.0507153	0.131007	0.467872
	Hyperactivity score	14y	-0.00944555	0.93	0.207655	0.413263	0.231181	0.385319	0.0748444	0.15821	0.0974447	0.814156	0.0214467	0.911883
		trajectory	0.0700846	0.378	0.0709817	0.928291	0.00471731	0.934184	-0.0656304	0.564117	-0.0628001	0.7934	0.00254269	0.982088
		23y	0.0473132	0.583	0.187374	0.763893	0.16524	0.833564	0.015727	0.941911	0.0770011	0.669453	0.0595535	0.73977
	Peer problems score	14y	-0.0581041	0.93	-0.487976	0.300539	-0.427196	0.0776203	0.178213	0.0141446	0.0940758	0.865558	-0.0888915	0.911883
		trajectory	0.0572739	0.378	0.332093	0.495349	0.263428	0.720796	-0.17524	0.13486	0.0850363	0.7934	0.266814	0.28714
		23y	0.0768684	0.583	-0.0404563	0.95438	-0.114145	0.833564	0.0102609	0.941911	0.265786	0.193826	0.252197	0.352576
	Prosocial score	14y	0.0265955	0.93	0.139598	0.413263	0.111708	0.539826	0.15366	0.379708	0.0576985	0.895258	-0.0957331	0.911883
		trajectory	-0.105182	0.378	-0.0223426	0.928291	0.0806019	0.934184	-0.14161	0.242724	0.349821	0.238476	0.502096	0.0607911
		23y	-0.056336	0.583	-0.0948744	0.763893	-0.0366247	0.833564	-0.012113	0.941911	0.521286	0.0507153	0.492186	0.0467466
	Impact score	14y	-0.0222762	0.93	-0.148921	0.413263	-0.122313	0.432029	0.0829516	0.168029	0.216259	0.848857	0.107427	0.911883
		trajectory	-0.0891602	0.378	0.152366	0.928291	0.253843	0.720796	-0.091653	0.564117	0.309597	0.238476	0.394287	0.105736
		23y	-0.124214	0.394	0.132242	0.763893	0.294452	0.713151	0.0445695	0.864432	0.446782	0.0507153	0.377475	0.0995944
ESPAD	Lifetime smoking	14y	0.093476	0.521	0.368876	0.228326	0.273214	0.490796	-0.0244692	0.311633	0.409233	0.00287017	0.457534	0.0318599
		trajectory	-0.0366268	0.546	-0.280169	0.13652	-0.225039	0.205134	-0.0851506	0.213645	-0.268469	0.13005	-0.181394	0.307992
		23y	-0.0637697	0.442	0.11532	0.670378	0.171925	0.428472	-0.0836314	0.265932	-0.0160071	0.82421	0.0662605	0.75657
	smoking last month	14y	0.150937	0.874	0.279845	0.829314	0.107328	0.955215	-0.0859942	0.359355	0.16182	0.378524	0.239119	0.235558
		trajectory	0.41953	0.009	0.100016	0.667273	-0.312911	0.390741	-0.00334278	0.998189	0.0733133	0.84496	0.0644867	0.831327
		23y	0.241673	0.008	0.104193	0.4428	-0.133242	0.646144	0.083133	0.302998	0.338507	0.147622	0.214504	0.30637
	Whole life drink	14y	-0.0352445	0.007	0.0271105	0.605242	0.0645147	0.917233	0.104669	0.0367027	0.0849353	0.508392	-0.0209474	0.955545
		trajectory	0.143023	0.056	0.178315	0.251741	0.038361	0.737609	-0.156767	0.0290822	-0.197399	0.225668	-0.0361618	0.778248
		23y	0.0768718	0.249	0.293897	0.111885	0.251426	0.259819	-0.101486	0.149625	-0.280976	0.125862	-0.146299	0.360691
	Drink last year	14y	-0.06308	0.006	-0.00729647	0.984205	0.0600349	0.757805	0.0919599	0.0867213	0.0627957	0.172708	-0.0307511	0.658516
		trajectory	0.108861	0.129	0.26805	0.121364	0.164166	0.349986	-0.133795	0.0561789	-0.325389	0.05139	-0.210579	0.24284
		23y	-0.00825627	0.986	0.185338	0.391571	0.19072	0.369344	0.0187949	0.920013	-0.292355	0.112812	-0.336891	0.0842607
	Drink last month	14y	-0.082549	0.039	0.0482219	0.639541	0.14339	0.941333	0.0686084	0.0964841	0.0871039	0.185472	0.0169479	0.584659
		trajectory	0.0329688	0.602	0.245477	0.197368	0.219398	0.270622	-0.141679	0.0596428	-0.269084	0.113676	-0.155949	0.424565
		23y	-0.0680801	0.431	0.127145	0.617498	0.192127	0.380011	0.041233	0.692609	-0.276311	0.15175	-0.345708	0.0863722
DAWBA	Major Depression	14y	0.166679	0.761	0.0743047	0.955813	-0.0988952	0.770619	-0.130197	0.618672	0.107639	0.959531	0.295296	0.63926
		trajectory	0.102305	0.275	-0.0985919	0.88149	-0.130365	0.594336	0.106158	0.139921	0.762062	0.000152352	0.644635	0.00101009
		23y	0.224933	0.015	-0.135761	0.974778	-0.230386	0.374237	0.0566443	0.345016	0.820466	0.000499655	0.575551	0.00125402
	ADHD (child)	14y	-0.052077	0.036	0.313033	0.434786	0.403125	0.0823384	0.00227142	0.351135	0.244738	0.0191287	0.23382	0.0680139
		trajectory	0.0667928	0.457	-0.200066	0.37751	-0.312146	0.230532	0.0267232	0.781102	-0.311032	0.157978	-0.328497	0.11784
		23y	-0.0756731	0.333	-0.00672257	0.881571	0.0765175	0.824363	0.104736	0.165017	-0.0228451	0.953289	-0.114204	0.581323
	ADHD (parent)	14y	0.0553165	0.155	0.345132	0.0301382	0.284958	0.105153	0.03806	0.727048	0.283706	0.120343	0.227061	0.145048
		16y	-0.01	0.982	0.19	0.328	0.23	0.31	-0.02	0.855	0.25	0.166	0.28	0.128

### Sheet: Supplementary Table 9
Supplementary Table 9. Comparison of PRS for austism disorder (ASD), educational attainment (EA) and IQ among three groups.
Term	Group 2 vs Group 1		Group 3 vs Group 1		Group 3 vs Group 2
	t	Padj	t	Padj	t	Padj
ASD	-0.359	0.72	0.476	0.634	0.623	0.533
EA	-0.426	0.67	1.105	0.27	1.281	0.2
IQ	1.579	0.115	0.656	0.512	0.015	0.988

### Sheet: Supplementary Table 10
Supplementary Table 10. Correlation between Group3-reweighted GMV and neurocognition in ABCD.
All p values were adjusted for sex, handedness, scanner. FDR test was used for multiple correction within scales.
PVT, Picture Vocabulary Test; Flanker, Flanker Inhibitory Control and Attention Test; List sorting, List Sorting Working Memory Test; DCCS, Dimensional Change Card Sort Test; Pattern comparison, Pattern Comparison Processing Speed Test; PSMT, Picture Sequence Memory Test; Reading, Oral Reading Recognition Test;
Questionnaire	Time	Correlation	Padj
Game of Dice Task	Safe times	-0.0673198	2.77e-06
	Risky times	0.0661786	3.28e-06
	Safe vs risky	-0.0668461	2.175e-10
Delay Discounting Task	mean RT for immedian choices	-0.0371776	0.0570631
	mean RT for delayed choices	0.0501668	0.000725477
NIH Toolbox	PVT uncorrected	-0.120364	1.78e-58
	Flanker uncorrected	-0.00712665	1.1e-08
	List sorting uncorrected	-0.0941915	9.86e-38
	DCCS uncorrected	-0.0562795	1.04e-11
	Pattern comparison uncorrected	-0.0102811	0.121123
	PSMT uncorrected	-0.0204742	0.000111292
	Reading uncorrected	-0.134598	3.05e-59
	Fluid cognition uncorrected	-0.055095	2.16e-19
	Crystallized cognition uncorrected	-0.151381	8.94e-78
	Total cognition function uncorrected	-0.130843	2.36e-51

### Sheet: Supplementary Table 11
Supplementary Table 11. SNPs with significant genome-wise significant effects in Group 3 GWAS.
* SNP is in the intergenic upstream/downstream district of CENPW.
CHR	SNP	BP	Gene	Risk allele	BETA	P
6	rs9375442	126481991	CENPW : Non Coding Transcript Variant	A	0.515394	1.01766e-08
6	rs373980643	126378465	CENPW	GT	0.519346	1.31229e-08
6	rs576049	126409397	CENPW	T	0.509092	1.37162e-08
6	rs9321065	126422941	CENPW	G	0.511223	1.39163e-08
6	rs4559102	126452434	CENPW	G	0.511729	1.41779e-08
6	rs2152876	126440082	CENPW	G	0.506832	1.86748e-08
6	6:126419677	126419677	CENPW	TTA	0.507234	1.87818e-08
6	rs4897181	126432418	CENPW	C	0.506702	1.88964e-08
6	rs1042418304	126406269	CENPW	A	0.504837	1.91122e-08
6	rs9388496	126463916	CENPW	A	0.507713	1.91824e-08
6	rs2039735	126423930	CENPW	T	0.505845	2.01776e-08
6	rs2326387	126359343	CENPW	G	0.504727	2.18432e-08
6	rs1415671	126438441	CENPW	T	0.504167	2.22443e-08
6	rs572470766	126438495	CENPW	G	0.504292	2.22686e-08
6	rs4897182	126434496	CENPW	T	0.503669	2.28648e-08
6	rs36081436	126459070	CENPW	C	0.504477	2.30305e-08
6	rs1286935990	126364681	CENPW	G	0.503554	2.32222e-08
6	rs200727626	126345679	CENPW	A	0.503469	2.36018e-08
6	rs1361109	126449997	CENPW	C	0.502053	2.59885e-08
6	rs1361262	126380821	CENPW	T	0.499239	2.65508e-08
6	rs9372840	126501489	CENPW	A	0.503458	2.85854e-08
6	rs2326451	126490782	None*	A	0.504144	2.91633e-08
6	rs4895807	126365367	CENPW	C	0.500083	3.17488e-08
6	rs59698523	126411948	CENPW	T	0.502789	3.20163e-08
6	rs2130603	126505673	None*	A	0.500846	3.39071e-08
6	rs1572569	126450541	CENPW	G	0.498101	3.40084e-08
6	rs915273902	126369111	CENPW	AT	0.498835	3.60829e-08
6	rs1844594	126466961	CENPW	G	0.498049	3.62602e-08
6	rs9388495	126461311	CENPW	G	0.494593	4.41368e-08
6	rs4897178	126406762	CENPW	T	0.489856	4.71747e-08

### Sheet: Supplementary Table 12
Supplementary Table 12. Mediation effect of different environmental factors on peak GMV through cg06064461 in IMAGEN.
All p values were adjusted for sex, handedness, site. FDR test was used for multiple correction within scales.
Questionnaire	Item	Total effect	Punadj	Padj	Indirect effect	Punadj	Padj	Mediation proportion
Childhood Trauma Questionnaire	Emotional abuse	-0.0215007	0.0453589	0.117925	-5e-05	0.928349	0.928759	0.0023255
	Physical abuse	-0.0159378	0.520512	0.520512	0.000421767	0.752539	0.928759	-0.0264633
	Sexual abuse	-0.0241351	0.238166	0.297707	-0.000606888	0.57744	0.928759	0.0251455
	Emotional neglect	-0.0197787	0.0476547	0.117925	4.59e-05	0.928759	0.928759	-0.00232067
	Physical neglect	-0.0348773	0.0707553	0.117925	-0.000170999	0.852461	0.928759	0.00490287
Family Stresses	Socioeconomics	-0.0616753	0.0543919	0.110926	-0.00107722	0.583758	0.673431	0.017466
	Work	0.065391	0.055463	0.110926	-0.00145052	0.440371	0.673431	-0.0221822
	Health	-0.0544305	0.185246	0.246995	0.000829436	0.673431	0.673431	-0.0152384
	Addiction	0.0114298	0.805698	0.805698	0.00296039	0.346345	0.673431	0.259007
Childs experience of family life	Affirmation	0.0540112	0.0132608	0.0265216	0.00483752	0.047784	0.191136	0.0895651
	Discipline	-0.0688832	0.00407963	0.0163185	-0.000543238	0.67233	0.896439	0.00788637
	Rules	-0.0360602	0.206788	0.206788	0.00016462	0.912587	0.912587	-0.00456515
	Special allowance	-0.0304814	0.17043	0.206788	-0.0012324	0.383651	0.767302	0.0404314

### Sheet: Supplementary Table 13
Supplementary Table 13. Correlations between PRS of delayed neurodevelopment and baseline brain region GMVs in UKB.
All p values were adjusted for sex, age at recruitment and site. FDR test was used for multiple correction.
ROI	Correlation	Padj
Cortical regions
bankssts	-0.0441242	3.15904e-14
caudalanteriorcingulate	-0.0323486	2.59438e-08
caudalmiddlefrontal	-0.0439031	4.1147e-14
cuneus	-0.0242475	2.90017e-05
entorhinal	-0.0213544	0.000226253
fusiform	-0.0630233	5.92876e-27
inferiorparietal	-0.0465719	1.17792e-15
inferiortemporal	-0.0664498	1.36083e-29
isthmuscingulate	-0.0512992	1.44694e-18
lateraloccipital	-0.0483488	1.05582e-16
lateralorbitofrontal	-0.0615146	7.63973e-26
lingual	-0.0296384	3.26846e-07
medialorbitofrontal	-0.0619112	4.14398e-26
middletemporal	-0.0630144	5.92876e-27
parahippocampal	-0.0220778	0.000140035
paracentral	-0.0389399	2.12323e-11
parsopercularis	-0.0481058	1.4452e-16
parsorbitalis	-0.0474236	3.75093e-16
parstriangularis	-0.0389085	2.13775e-11
pericalcarine	-0.0143072	0.0133589
postcentral	-0.0527639	1.58957e-19
posteriorcingulate	-0.0521171	4.21214e-19
precentral	-0.0444242	2.25868e-14
precuneus	-0.0544155	1.31446e-20
rostralanteriorcingulate	-0.0534883	5.23966e-20
rostralmiddlefrontal	-0.0562224	7.37e-22
superiorfrontal	-0.0499339	1.13112e-17
superiorparietal	-0.0472605	4.56022e-16
superiortemporal	-0.0580802	3.5412e-23
supramarginal	-0.0549256	6.08233e-21
frontalpole	-0.0368096	2.39725e-10
transversetemporal	-0.0349717	1.73388e-09
insula	-0.0579785	3.81496e-23
Subcortical regions
thalamus_proper	-0.0443893	2.28398e-14
caudate	-0.0360976	5.18546e-10
putamen	-0.0306176	1.33767e-07
pallidum	-0.0270522	3.155e-06
hippocampus	-0.0426254	2.16799e-13
amygdala	-0.0485547	8.15481e-17
accumbens_area	-0.031198	7.85934e-08
Summary volume
SubCortGrayVol	-0.0497173	1.49442e-17
CortexVol	-0.0732802	1.67605e-35
totalGM	-0.0730512	1.67605e-35

### Sheet: Supplementary Table 14
Supplementary Table 14. Correlations between CENPW score of delayed neurodevelopment and baseline brain region GMVs in UKB.
All p values were adjusted for sex, age at recruitment and site. FDR test was used for multiple correction.
ROI	Correlation	Padj
Cortical regions
bankssts	-0.0169362	0.00527697
caudalanteriorcingulate	-0.0186964	0.00210285
caudalmiddlefrontal	-0.054848	3.47145e-19
cuneus	-0.00286026	0.646491
entorhinal	-0.00878374	0.145224
fusiform	-0.0300118	1.10889e-06
inferiorparietal	-0.0236814	0.000112013
inferiortemporal	-0.0238459	0.000112013
isthmuscingulate	-0.0188898	0.00208437
lateraloccipital	-0.0122646	0.0457777
lateralorbitofrontal	-0.0630234	4.19618e-25
lingual	-0.0141018	0.0208043
medialorbitofrontal	-0.0446752	2.07851e-13
middletemporal	-0.0261802	2.0593e-05
parahippocampal	-0.00601135	0.323532
paracentral	-0.0232811	0.000137755
parsopercularis	-0.0188031	0.00208437
parsorbitalis	-0.0390472	1.12017e-10
parstriangularis	-0.0322465	1.41383e-07
pericalcarine	-0.00233681	0.685259
postcentral	-0.0291756	2.1755e-06
posteriorcingulate	-0.0175165	0.00400409
precentral	-0.0354876	5.2748e-09
precuneus	-0.0236499	0.000112013
rostralanteriorcingulate	-0.0468249	1.60019e-14
rostralmiddlefrontal	-0.0511511	4.37781e-17
superiorfrontal	-0.0486942	1.36333e-15
superiorparietal	-0.0189694	0.00208437
superiortemporal	-0.0238202	0.000112013
supramarginal	-0.0222113	0.000279965
frontalpole	-0.00936194	0.124273
transversetemporal	-0.0153677	0.0116435
insula	-0.0512087	4.37781e-17
Subcortical regions
thalamus_proper	-0.0394031	8.29596e-11
caudate	-0.0263469	1.94718e-05
putamen	-0.0290557	2.21046e-06
pallidum	-0.0368644	1.27205e-09
hippocampus	-0.0192817	0.00185446
amygdala	-0.011223	0.0673756
accumbens_area	-0.0102799	0.0929432
Summary volume
SubCortGrayVol	-0.0412105	1.17788e-11
CortexVol	-0.0441947	3.30352e-13
totalGM	-0.0460615	3.74132e-14

### Sheet: Supplementary Table 15
Supplementary Table 15. Correlations between genetic risk score of delayed neurodevelopment and neurocognition in UKB.
Whole-genome PRS refers to the average of PRS across different p thresholds
	whole-genome PRS	CENPW score
Numeric memory	-0.019 (p=0.0004)	-0.0003 (p=0.950)
Trail making	-0.002 (p=0.695)	0.007 (p=0.244)
Tower rearranging test	-0.004 (p=0.524)	-0.007 (p=0.284)

### Sheet: Supplementary Table 16
Supplementary Table 16. Demographics and baseline characteristics for all adolescents in IMAGEN and those included in the analyses.
Percentages of missing values in all items are less than 1.0%.
* t-statistics for Age, and Chi-square statistics for all other variables, between adolescents selected in the analyses and all adolescents in the IMAGEN study.
Variable		all adolescents in IMAGEN	adolescents selected	statistics* (P-value)
		(N=2138)	(N=1543)
Baseline Age (years; mean ± s.d.)		14.39 ± 0.40	14.39 ± 0.39	0.569 (0.570)
Male (n, %)		1049, 49.0%	747, 48.4%	0.091 (0.763)
Maternal Ethnicity				0.794 (0.672)
	White	1907, 89.2%	1423, 92.8%
	Black	36, 1.7%	29, 1.9%
	Other	195, 9.1%	82, 5.3%
Paternal Ethnicity				0.2235 (0.889)
	White	1996, 94.3%	1450, 94.6%
	Black	36, 1.7%	23, 1.5%
	Other	84, 4.0%	60, 3.9%
Maternal Education				11.944 (0.063)
	Professional qualification	251 , 11.8%	201 , 13.1%
	Bachelor degree	492 , 23.1%	381 , 24.8%
	Advanced diploma	344 , 16.2%	266 , 17.3%
	A levels or a BTEC national diploma	296 , 13.9%	219 , 14.2%
	NVQ or GNVQ	412 , 19.4%	286 , 18.6%
	O levels, GCSEs/CSEs or less	300 , 14.1%	163 , 10.6%
	None of the above	34 , 1.6%	23 , 1.5%
Paternal Education				8.853 (0.182)
	Professional qualification	363 , 17.1%	282 , 18.3%
	Bachelor degree	458 , 21.5%	360 , 23.4%
	Advanced diploma	272 , 12.8%	203 , 13.2%
	A levels or a BTEC national diploma	252 , 11.8%	184 , 12.0%
	NVQ or GNVQ	319 , 15.0%	231 , 15.0%
	O levels, GCSEs/CSEs or less	420 , 19.7%	256 , 16.6%
	None of the above	45 , 2.1%	23 , 1.5%
Handedness				0.180 (0.672)
	Left Handedness	228 , 10.7%	157 , 10.2%
	Right Handedness	1910 , 89.3%	1386 , 89.8%
Imaging Center				3.710 (0.813)
	London	260 , 12.2%	190 , 12.3%
	Nottingham	356 , 16.7%	237 , 15.4%
	Dublin	221 , 10.3%	151 , 9.8%
	Berlin	261 , 12.2%	186 , 12.1%
	Hamburg	260 , 12.2%	207 , 13.4%
	Mannheim	260 , 12.2%	177 , 11.5%
	Paris	260 , 12.2%	206 , 13.4%
	Dresden	260 , 12.2%	189 , 12.2%

### Sheet: Supplementary Table 17
Supplementary Table 17. Demographics and baseline characteristics for participants in ABCD, IMAGEN and UKB study.
† As the ethnicity group of participants is not availble in IMAGEN, participants with both white parents were classed as White while those with both black parents were classed as Black.
* Parental education is defined as the highest educational level of parents.
Variable		IMAGEN	ABCD	UKB
		(N=2138)	(N=11760)	(N=502409)
Baseline Age (years; mean ± s.d.)		14.39 ± 0.40	9.91 ± 0.62	56.53 ± 8.09
Male (n, %)		1049, 49.0%	6146, 52.3%	229084, 45.6%
Ethnicity†
	White	1907, 89.2%	7463, 64.4%	454169, 90.9%
	Black	36, 1.7%	1822, 15.7%	2872, 0.6%
	Other	195, 9.1%	2297, 19.9%	42591, 8.5%
Parental Education* (Europe)
	Professional qualification	444, 20.9%
	Bachelor degree	589, 27.7%
	Advanced diploma	316, 14.8%
	A levels or a BTEC national diploma	259, 12.2%
	NVQ or GNVQ	310, 14.6%
	O levels, GCSEs/CSEs or less	198, 9.3%
	None of the above	13, 0.6%
Parental Education* (US)
	Post graduate degree		4503, 38.3%
	Bachelor		2975, 25.3%
	Some college		2975, 25.3%
	High school diploma/graduate equivalency degree		1022, 8.7%
	Less than high school diploma		288, 2.5%
Education (Europe)
	Professional qualification			25799, 5.2%
	College or University degree			161128, 32.7%
	A levels/AS levels or equivalent			55308, 11.2%
	O levels, GCSEs or equivalent			105176, 21.4%
	CSEs or equivalent			26885, 5.5%
	NVQ/HND/HNC or equivalent			32724, 6.6%
	None of the above			85259, 17.3%
Follow-up visit frequency		15-16y, 18-20y, 22-23y	Annual	Only baseline interview data was used
Number of scans		3	2
Number of Imaging sites/scanners		8	31 (scanners)	22
Number of participants with genomic data		1982	11101	337199
Location		Europe	US	UK
